# Distinct and shared genetics of kidney filtration function versus albuminuria revealed by multi-trait GWAS

**DOI:** 10.64898/2026.06.08.26355141

**Authors:** Hannah C. de Hesselle, B. Frederike Garben, Klaus J. Stark, Richard Warth, Alexander Teumer, Cristian Pattaro, Iris M. Heid, Thomas W Winkler

## Abstract

Chronic kidney disease is characterized by decreased glomerular filtration rate (eGFR, estimated from serum creatinine or cystatin C) or increased urinary albumin-to-creatinine-ratio (UACR). Genome-wide association studies provided the genetic make-up of these traits, but their overlap remained largely unknown. Our multi-trait GWAS (N=1M) identified 812 signals and multi-trait fine-mapping sharpened the identification of likely causal variants. Of 333 signals classified for filtration function or albuminuria, only 11 overlapped. Their effects on eGFR and UACR were directionally concordant, dominated by eGFR and independent of HbA1c or mean arterial pressure. Mapped genes pinpointed mechanisms related to glomerular filtration area (*SHROOM3*, *EPB41L5*) and sodium-mediated intraglomerular pressure (*NRBP1*, *DPEP1*/*CHMP1A*). Genetics of fluid intake resulted in shadow effects on UACR without albumin leakage into urine. Our multi-trait approach sharpened the identification of likely causal genes for kidney traits, demonstrated largely distinct genetics for filtration function versus albuminuria, and provided new biological insights into the overlap.

## Supplementary Tables for "Distinct and shared genetics of kidney filtration function versus albuminuria revealed by multi-trait GWAS" (part 1 of 2)

### Sheet: overview
	ST1	Data overview
	ST2	Multi-trait GWAS region lead variants
	ST3	Multi-trait GWAS signal index variants
	ST4	Fine mapping summary
	ST5	High-PIP annotation
	ST6	740 UKB associated signals
	ST7	Annotation of 740 UKB associated variants
	ST8	Fluid intake GWAs lead variants and signals
	ST10	Other traits
	ST11	Mediator analyses

### Sheet: ST1. Data Overview
Supplementary Table 1. Data Overview and descriptives for the analyzed traits.
European ancestry meta-analysis summary statistics from the CKDGEN consortium in combination with UK Biobank (UKB) were downloaded from the CKDGen consortium webpage for eGFRcrea, eGFRcys and UACR. The EUR-only meta-analysis for BUN was calculated here since the published data contained non-European ancestries. UKB-only GWAS summary statistics were calculated here by us using fastGWA tool. GWAS were adjusted for age, age², sex, agexsex, age²xsex and principal components.
Trait	Source	Lambda p.GC	nMax	Min	Median	Mean	SD	Max	Unit	Cases	Controls
eGFRcrea	Meta-analysis CKDGen + UKB (Stanzick et al. 2023)	1.28623	1004040	NA	NA	NA	NA	NA	log ml/min/1.73m²	NA	NA
eGFRcys	Meta-analysis CKDGen + UKB (Stanzick et al. 2023)	1.17763	460826	NA	NA	NA	NA	NA	log ml/min/1.73m²	NA	NA
BUN	Meta-analysis CKDGen + UKB	1.20315	679531	NA	NA	NA	NA	NA	log mmol/L	NA	NA
UACR	Meta-analysis CKDGen + UKB (Teumer et al. 2019)	1.21175	547361	NA	NA	NA	NA	NA	mg/L /SD	NA	NA
UKB eGFRcrea	UKB	1.34709	436581	2.70805	4.52798	4.49329	0.164323	5.29832	log ml/min/1.73m²	NA	NA
UKB eGFRcys	UKB	1.51085	436765	2.70805	4.48878	4.45925	0.202724	5.10065	log ml/min/1.73m²	NA	NA
UKB BUN	UKB	1.33143	435677	-0.978221	0.00450066	-0.000449452	0.239838	0.980593	log mmol/L	NA	NA
UKB UACR	UKB	1.21894	444861	-4.72976	0	-4.93723e-13	1	4.72976	mg/g /SD	NA	NA
UKB Urinary Albumin	UKB	1.20293	444861	-4.72976	0.0117821	0.000627242	0.998139	4.72976	mg/L /SD	NA	NA
UKB Urinary Creatinine	UKB	1.25262	444861	-4.72977	0	1.73393e-10	1	4.72977	mg/dL /SD	NA	NA
UKB KDIGO stages A2-A3	UKB	1.07035	436569	NA	NA	NA	NA	NA	NA	10185	431020
UKB KDIGO stages G3-G5	UKB	1.09356	444861	NA	NA	NA	NA	NA	NA	410901	33960
UKB Fluid Intake	UKB	1.39539	453221	0	1.93	1.98	0.77	7	L/day	NA	NA

### Sheet: ST2. MT region leads
Supplementary Table 2. Lead variants for 575 genome-wide significnat multi-trait GWAS regions.
GWAS summary statistics of eGFRcrea, eGFRcys, BUN, UACR and C-GWAS were used to identify independent multi-trait regions (d>500kb between regions). The lead variant was picked as the genome-wide significant (Pc,i<5x10-8) with the highest explained variance across all traits (i.e., highest sum of R² across traits). C-GWAS only regions were compared to published data by Liu et al., 2025, Liu et al., 2022, Stanzick et al., 2023, Teumer et al., 2019 and Wuttke et al., 2019. Regions not overlapping any of the published loci were termed as novel identified by C-GWAS.
									eGFRcrea					eGFRcys					BUN					UACR
cpaid	RSID	CHR	POS	CGWAS only locus	novel identified by CGWAS	OA	EA	EAF	beta	se	p	n	explained variance	beta	se	p	n	explained varinance	beta	se	p	n	explained varinance	beta	se	p	n	explained varinance	Sum of explained variance across traits	p.cgwas	Minimum p across traits (without C-GWAS)	Region ID	Region Tag	# of variants in Region	GWS Region Coordinates	GWS Region Size	GWS Region extended (+-250kb) Coordinates	Extended GWS Region (+-250kb) Size
1:100818728:G_T	rs17420882	1	100818728	no	no	g	t	0.7206	0.002531	0.000303	6.65e-17	998409	0.000100762	0.003481	0.0005131	1.16e-11	460826	0.000121121	-0.002934	0.0005921	7.2e-07	678580	6.06e-05	-0.0002782	0.0022188	0.9002	546427	0	0.000282442	3.67e-16	6.65e-17	111	eGFRcrea;eGFRcys;BUN;cgwas	38(38;19;1;33)	1:100799044_101069105	270062	1:100549044_101319105	770061
1:10752356:C_T	rs169537	1	10752356	no	no	c	t	0.7048	-0.001341	0.0003143	1.99e-05	951034	0	-0.002832	0.0005216	5.66e-08	459184	8.29e-05	0.003051	0.0006142	6.78e-07	635843	6.7e-05	-0.0035119	0.0023012	0.127	530057	0	0.000149941	6.95e-09	5.66e-08	227	eGFRcrea;eGFRcys;UACR;cgwas	14(7;1;5;3)	1:10733081_11128654	395574	1:10483081_11378654	895573
1:107583641:A_T	rs2335104	1	107583641	no	no	t	a	0.6544	0.000706	0.0002844	0.01307	1003950	0	0.003492	0.0004826	4.63e-13	460826	0.000138762	0.000245	0.0005501	0.6559	679444	0	0.0078702	0.0020859	0.0001613	547334	0	0.000138762	5.42e-12	4.63e-13	243	eGFRcys;cgwas	37(37;37)	1:107539252_107627697	88446	1:107289252_107877697	588445
1:110470764:A_G	rs333947	1	110470764	no	no	g	a	0.1499	0.001114	0.0003794	0.003312	998389	0	-0.005842	0.0006432	1.05e-19	460826	0.000218765	-0.001119	0.0007331	0.1269	675102	0	-0.0055191	0.002792	0.04807	546427	0	0.000218765	2.61e-27	1.05e-19	150	eGFRcrea;eGFRcys;cgwas	273(258;14;242)	1:109807283_110497808	690526	1:109557283_110747808	1190525
1:113263112:C_T	rs6688050	1	113263112	no	no	c	t	0.1368	-0.005588	0.0004085	1.32e-42	961734	0.000288072	-0.000107	0.0006879	0.8766	460826	0	0.001046	0.0008028	0.1924	637363	0	-0.0149556	0.0030241	7.6e-07	533701	5.18e-05	0.000339852	8.65e-38	1.32e-42	92	eGFRcrea;cgwas	35(35;27)	1:113044731_113635696	590966	1:112794731_113885696	1090965
1:115236057:A_G	rs17602729	1	115236057	no	no	g	a	0.1288	0.002739	0.0004288	1.7e-10	960264	6.58e-05	0.001385	0.0006867	0.04367	460826	0	-0.000117	0.0007872	0.8821	678501	0	-0.001107	0.0029716	0.7095	546391	0	6.58e-05	1.49e-08	1.7e-10	470	eGFRcrea;cgwas	2(2;1)	1:115231254_115236057	4804	1:114981254_115486057	504803
1:117015118:C_G	rs12078697	1	117015118	no	no	g	c	0.2113	0.002004	0.0003362	2.51e-09	961734	5.23e-05	0.00274	0.0005652	1.25e-06	460826	6.35e-05	-0.002391	0.0006524	0.0002468	637363	0	-0.0002395	0.0024751	0.9229	533701	0	0.00011577	3.94e-08	2.51e-09	297	eGFRcrea;cgwas	20(20;11)	1:117015118_117023609	8492	1:116765118_117273609	508491
1:118142558:A_C	rs1975283	1	118142558	no	no	c	a	0.3162	-0.000401	0.0002926	0.1709	1002550	0	-0.003106	0.0004983	4.58e-10	460825	0.000102809	0.00124	0.0005619	0.02733	678053	0	0.0024132	0.0021502	0.2617	547233	0	0.000102809	2.22e-08	4.58e-10	337	eGFRcys;cgwas	18(18;5)	1:118139053_118180599	41547	1:117889053_118430599	541546
1:150940625:G_T	rs267738	1	150940625	no	no	g	t	0.7849	-0.005254	0.0003292	2.38e-57	994616	0.000364104	-0.005298	0.0005551	1.39e-21	460826	0.000236626	0.002832	0.0006253	5.91e-06	675999	4.78e-05	0.0048179	0.0024037	0.04503	546350	0	0.000648485	1.17e-51	2.38e-57	34	eGFRcrea;eGFRcys;cgwas	617(616;35;597)	1:149999059_151182876	1183818	1:149749059_151432876	1683817
1:155178782:A_T	rs760077	1	155178782	no	no	t	a	0.3992	-0.001292	0.0002807	4.16e-06	961734	3.13e-05	-0.003323	0.0004697	1.49e-12	460826	0.00013193	0.012145	0.0005558	7.58e-106	637363	0.0012307	-0.012718	0.0020639	7.18e-10	533701	7.77e-05	0.00147156	5.38e-97	7.58e-106	13	eGFRcrea;eGFRcys;BUN;UACR;cgwas	629(17;73;494;83;583)	1:154826289_156206121	1379833	1:154576289_156456121	1879832
1:159004298:C_T	rs1616024	1	159004298	no	no	c	t	0.8628	0.000983	0.0003945	0.0127	1004000	0	0.003957	0.0006722	3.94e-09	460826	9.48e-05	-0.00048	0.0007559	0.5252	679487	0	0.0010656	0.0028916	0.7125	547350	0	9.48e-05	1.52e-07	3.94e-09	366	eGFRcys	33	1:159000779_159032255	31477	1:158750779_159282255	531476
1:15914545:C_T	rs6667182	1	15914545	no	no	c	t	0.316	-0.003242	0.0003121	2.83e-25	923668	0.000177484	-0.002891	0.0004957	5.47e-09	460826	9.02e-05	0.0023	0.0005787	7.06e-05	637363	0	-0.0028525	0.0021749	0.1897	533701	0	0.00026764	1.88e-21	2.83e-25	122	eGFRcrea;eGFRcys;BUN;cgwas	351(320;54;32;179)	1:15507410_16720112	1212703	1:15257410_16970112	1712702
1:161163037:C_T	rs4233367	1	161163037	no	no	c	t	0.3961	-0.000463	0.0002775	0.09553	994507	0	-0.002803	0.0004706	2.57e-09	460826	9.34e-05	0.000343	0.0005405	0.5255	675890	0	-0.0046681	0.0020308	0.02152	546299	0	9.34e-05	1.04e-07	2.57e-09	370	eGFRcys	11	1:161078909_161182672	103764	1:160828909_161432672	603763
1:163739717:A_G	rs4442348	1	163739717	no	no	g	a	0.5065	0.001801	0.0002713	3.14e-11	1004000	6.33e-05	0.002839	0.0004614	7.63e-10	460826	0.000100748	-0.000162	0.0005328	0.761	679487	0	0.008804	0.0019897	9.65e-06	547349	3.87e-05	0.000202838	1.67e-12	3.14e-11	159	eGFRcrea;eGFRcys;cgwas	168(123;36;168)	1:163581663_163768768	187106	1:163331663_164018768	687105
1:170649277:C_T	rs4656220	1	170649277	no	no	c	t	0.3708	0.001939	0.00028	4.4e-12	1003050	6.85e-05	0.000355	0.0004768	0.4561	460826	0	-0.000558	0.0005449	0.306	678539	0	0.0010251	0.0020582	0.6184	546414	0	6.85e-05	5.68e-10	4.4e-12	461	eGFRcrea;cgwas	2(2;2)	1:170649277_170649279	3	1:170399277_170899279	500002
1:172346548:A_G	rs1011731	1	172346548	no	no	g	a	0.5686	-0.001728	0.0002734	2.6e-10	993369	5.72e-05	-0.00276	0.0004633	2.58e-09	460826	9.35e-05	0.001629	0.0005352	0.002341	674764	0	0.0036276	0.0020011	0.06987	546290	0	0.000150717	1.34e-10	2.6e-10	224	eGFRcrea;eGFRcys;UACR;cgwas	228(213;36;9;162)	1:171410491_172368310	957820	1:171160491_172618310	1457819
1:180905694:C_T	rs3795503	1	180905694	no	no	c	t	0.3218	0.002439	0.0002955	1.57e-16	959284	0.000101428	0.002865	0.000496	7.61e-09	460826	8.85e-05	-0.002585	0.0005782	7.81e-06	637363	5.02e-05	0.0050864	0.0021803	0.01966	531276	0	0.000240058	4.93e-14	1.57e-16	139	eGFRcrea;eGFRcys;cgwas	3(3;2;2)	1:180905448_180909061	3614	1:180655448_181159061	503613
1:182988052:C_T	rs11588675	1	182988052	no	no	c	t	0.4209	-0.00186	0.0002743	1.18e-11	1001560	6.59e-05	-0.002232	0.0004645	1.55e-06	460826	6.07e-05	0.001448	0.0005361	0.006934	679506	0	0.0035729	0.002014	0.07606	544929	0	0.000126582	6.22e-10	1.18e-11	271	eGFRcrea;cgwas	59(59;57)	1:182946746_183105705	158960	1:182696746_183355705	658959
1:184672098:A_G	rs78444298	1	184672098	no	no	g	a	0.0193	-0.012028	0.0010375	4.44e-31	976228	0.000213929	-0.007926	0.0016851	2.55e-06	460826	5.92e-05	0.005889	0.0019739	0.002852	660392	0	-0.0473471	0.0075067	2.84e-10	526702	8.44e-05	0.00035751	1.23e-28	4.44e-31	87	eGFRcrea;UACR;cgwas	101(101;2;89)	1:184672098_185371215	699118	1:184422098_185621215	1199117
1:186582662:A_C	rs12751255	1	186582662	no	no	c	a	0.6416	-0.001987	0.0002855	3.42e-12	959284	7.09e-05	-0.002926	0.0004782	9.47e-10	460826	9.98e-05	0.001983	0.0005633	0.0004313	637363	0	-0.0015699	0.0021022	0.4552	531276	0	0.000170757	1.93e-11	3.42e-12	187	eGFRcrea;eGFRcys;BUN;cgwas	102(97;1;5;73)	1:186396508_186808626	412119	1:186146508_187058626	912118
1:18805572:A_G	rs35056789	1	18805572	no	no	g	a	0.8718	-0.003155	0.0004096	1.34e-14	1003950	8.69e-05	-0.003295	0.0006936	2.03e-06	460826	5.92e-05	0.001748	0.0007913	0.02715	679443	0	-0.0023323	0.0030007	0.437	547324	0	0.000146126	3.94e-12	1.34e-14	230	eGFRcrea;cgwas	44(44;33)	1:18776939_18828003	51065	1:18526939_19078003	551064
1:200271408:C_T	rs819636	1	200271408	no	no	c	t	0.6644	-0.000533	0.0002909	0.06711	961734	0	0.000671	0.0004885	0.1694	460826	0	-0.000164	0.0005725	0.7743	637363	0	-0.01209	0.0021408	1.63e-08	533701	6.55e-05	6.55e-05	5.95e-07	1.63e-08	471	UACR	2	1:200259095_200271408	12314	1:200009095_200521408	512313
1:201016296:A_G	rs3850625	1	201016296	no	no	g	a	0.119	0.004987	0.0004268	1.52e-31	976693	0.0002037	0.001268	0.0007102	0.07429	460826	0	-0.002327	0.0008246	0.004769	658297	0	0.0177182	0.0031206	1.36e-08	529461	6.57e-05	0.000269382	5.66e-30	1.52e-31	119	eGFRcrea;UACR;cgwas	21(21;1;3)	1:200893960_201023034	129075	1:200643960_201273034	629074
1:205416664:A_C	rs34277475	1	205416664	no	no	c	a	0.1915	0.000352	0.0003832	0.3589	875636	0	-0.000558	0.0006211	0.3687	454382	0	-0.004856	0.0007417	5.9e-11	596991	0.000125399	-0.0007501	0.0027923	0.7882	508209	0	0.000125399	4.24e-09	5.9e-11	275	eGFRcrea;BUN;cgwas	6(5;2;3)	1:205416664_205544671	128008	1:205166664_205794671	628007
1:206662823:C_T	rs75873847	1	206662823	no	no	c	t	0.0148	-0.001662	0.0013885	0.2313	882737	0	-0.003481	0.0023949	0.146	456193	0	-0.01661	0.0027829	2.39e-09	610472	0.000121983	0.0108761	0.0105517	0.3027	497985	0	0.000121983	4.81e-08	2.39e-09	285	BUN;cgwas	2(2;2)	1:206661816_206662823	1008	1:206411816_206912823	501007
1:207231751:A_T	rs2808454	1	207231751	no	no	t	a	0.4535	0.002089	0.0002726	1.83e-14	1003670	8.45e-05	0.002102	0.0004626	5.55e-06	460826	5.48e-05	-0.001561	0.0005339	0.003464	679160	0	0.0060429	0.0020006	0.002524	547222	0	0.000139315	5.12e-12	1.83e-14	241	eGFRcrea;cgwas	33(33;31)	1:207193177_207251518	58342	1:206943177_207501518	558341
1:208052513:C_T	rs77683436	1	208052513	no	no	c	t	0.94	-0.003617	0.0005766	3.54e-10	1002690	5.76e-05	-0.000923	0.0009752	0.3439	460826	0	-0.002058	0.0011071	0.06299	678200	0	-0.0107721	0.0041959	0.01025	547281	0	5.76e-05	3.47e-10	3.54e-10	493	eGFRcrea;cgwas	141(58;141)	1:207889407_208142232	252826	1:207639407_208392232	752825
1:2112461:C_T	rs882785	1	2112461	no	no	c	t	0.532	0.00175	0.0002794	3.78e-10	952265	5.96e-05	0.002325	0.0004656	5.94e-07	460826	6.74e-05	-0.00054	0.0005515	0.3273	631665	0	0.0052806	0.0020516	0.01006	530786	0	0.000126938	1.25e-08	3.78e-10	269	eGFRcrea;cgwas	100(100;8)	1:2035379_2157948	122570	1:1785379_2407948	622569
1:214145731:C_G	rs340882	1	214145731	no	no	g	c	0.3907	0.001135	0.0002782	4.5e-05	1003860	0	0.001303	0.0004742	0.005996	460826	0	-0.003508	0.0005442	1.14e-10	679354	0.000101416	-0.0016132	0.0020459	0.4304	547301	0	0.000101416	5.99e-09	1.14e-10	341	BUN;cgwas	8(8;3)	1:214145389_214159256	13868	1:213895389_214409256	513867
1:214744893:C_T	rs7535253	1	214744893	no	no	c	t	0.2101	0.002509	0.0003328	4.69e-14	1001880	8.16e-05	0.00206	0.0005646	0.0002645	460826	0	-0.000781	0.0006525	0.2314	677387	0	-0.0004453	0.0024386	0.8551	546391	0	8.16e-05	1.17e-11	4.69e-14	419	eGFRcrea;cgwas	15(15;3)	1:214725561_214813061	87501	1:214475561_215063061	587500
1:221001142:A_C	rs61830291	1	221001142	no	no	c	a	0.9021	-0.003991	0.0004676	1.4e-17	961734	0.000109898	-0.001235	0.0007847	0.1155	460826	0	-0.001164	0.0009169	0.2044	637363	0	-0.003616	0.0034412	0.2933	533701	0	0.000109898	5.73e-16	1.4e-17	314	eGFRcrea;cgwas	64(64;10)	1:220974174_221147712	173539	1:220724174_221397712	673538
1:227174122:C_G	rs41303131	1	227174122	no	no	g	c	0.7129	0.000747	0.0002996	0.0127	992356	0	0.000768	0.0005052	0.1286	460826	0	-0.003674	0.0005861	3.63e-10	677022	9.64e-05	0.001937	0.0021881	0.376	544913	0	9.64e-05	2.29e-08	3.63e-10	360	BUN;cgwas	15(15;2)	1:227145240_227212691	67452	1:226895240_227462691	567451
1:228532195:G_T	rs417237	1	228532195	no	no	g	t	0.6138	0.001742	0.0002786	4.07e-10	998409	5.62e-05	7.3e-05	0.0004731	0.8776	460826	0	1.7e-05	0.0005425	0.9745	678580	0	0.005751	0.0020439	0.004896	546427	0	5.62e-05	2.95e-08	4.07e-10	499	eGFRcrea;cgwas	32(15;18)	1:228351087_228586250	235164	1:228101087_228836250	735163
1:234342067:A_G	rs12036383	1	234342067	no	no	g	a	0.033	-0.000247	0.0008445	0.7703	937179	0	-0.000967	0.0014744	0.5117	460826	0	-0.010027	0.0017148	4.99e-09	619607	9.63e-05	-0.0098524	0.006607	0.1359	509946	0	9.63e-05	1.55e-07	4.99e-09	361	BUN	1	1:234342067_234342067	1	1:234092067_234592067	500000
1:23699168:C_T	rs2144734	1	23699168	no	no	c	t	0.7397	-0.002707	0.0003078	1.46e-18	1004010	0.000110229	-0.000841	0.0005239	0.1084	460826	0	0.001028	0.0006017	0.08748	679501	0	-0.0023216	0.0022625	0.3048	547353	0	0.000110229	1.36e-15	1.46e-18	312	eGFRcrea;cgwas	194(194;161)	1:23283362_23724183	440822	1:23033362_23974183	940821
1:243462367:A_G	rs2484639	1	243462367	no	no	g	a	0.5247	0.002703	0.0002718	2.59e-23	998018	0.000142351	0.002976	0.0004606	1.03e-10	460826	0.00011033	-0.001676	0.0005329	0.001656	679243	0	-0.0045113	0.002	0.0241	541548	0	0.000252681	5.17e-21	2.59e-23	131	eGFRcrea;eGFRcys;cgwas	156(156;124;143)	1:243213761_243608967	395207	1:242963761_243858967	895206
1:25241056:A_G	rs2282718	1	25241056	no	no	g	a	0.3812	0.000793	0.0002841	0.005219	999360	0	0.002716	0.0004815	1.7e-08	460826	8.63e-05	-0.000959	0.000548	0.08016	679531	0	0.0016969	0.0020825	0.4152	547361	0	8.63e-05	5.62e-07	1.7e-08	399	eGFRcys	1	1:25241056_25241056	1	1:24991056_25491056	500000
1:27021913:C_G	rs114165349	1	27021913	no	no	g	c	0.0261	0.006394	0.0008941	8.63e-13	1003410	8.12e-05	0.002543	0.0015299	0.09654	457835	0	0.0047	0.001737	0.006809	678898	0	0.0046913	0.0066075	0.4777	547170	0	8.12e-05	3.56e-14	8.63e-13	422	eGFRcrea;cgwas	323(301;213)	1:26987646_27845119	857474	1:26737646_28095119	1357473
1:28568258:A_T	rs498501	1	28568258	no	no	t	a	0.2912	-0.001903	0.0003068	5.58e-10	818036	5.84e-05	-0.000386	0.0005042	0.4444	460826	0	-0.000214	0.0005861	0.715	628947	0	-0.0018762	0.0021948	0.3926	539623	0	5.84e-05	3.89e-08	5.58e-10	492	eGFRcrea;cgwas	85(85;42)	1:28506065_28575140	69076	1:28256065_28825140	569075
1:33760743:C_T	rs4641276	1	33760743	no	no	c	t	0.2428	-0.00024	0.0003205	0.4543	994815	0	0.000398	0.0005416	0.4626	460826	0	0.00132	0.0006146	0.03174	676197	0	-0.0128406	0.0023308	3.61e-08	546427	6.11e-05	6.11e-05	1.61e-06	3.61e-08	481	UACR	1	1:33760743_33760743	1	1:33510743_34010743	500000
1:36056721:C_T	rs11264179	1	36056721	no	no	c	t	0.9608	-0.000287	0.0007952	0.7179	958713	0	-0.001532	0.0014527	0.2917	460826	0	0.009709	0.0016419	3.36e-09	635199	9.65e-05	-0.0071152	0.0061961	0.2508	532972	0	9.65e-05	1.51e-07	3.36e-09	359	BUN	39	1:35772867_36133918	361052	1:35522867_36383918	861051
1:36669372:A_G	rs74064504	1	36669372	no	no	g	a	0.0181	0.00086	0.0013331	0.519	826889	0	-0.000938	0.0023311	0.6874	451668	0	-0.017647	0.0028072	3.25e-10	576955	0.000120807	0.0140834	0.010515	0.1805	482676	0	0.000120807	2.07e-08	3.25e-10	288	BUN;cgwas	1(1;1)	1:36669372_36669372	1	1:36419372_36919372	500000
1:43706662:C_T	rs2991341	1	43706662	no	no	c	t	0.4134	-0.001967	0.0002792	1.84e-12	961734	7.33e-05	-0.001849	0.0004681	7.81e-05	460826	0	0.000617	0.0005384	0.252	637363	0	-0.0032614	0.0020502	0.1117	533701	0	7.33e-05	2.87e-10	1.84e-12	450	eGFRcrea;cgwas	39(39;21)	1:43701201_43749755	48555	1:43451201_43999755	548554
1:46023356:A_T	rs3790585	1	46023356	no	no	t	a	0.8462	0.003558	0.0003793	6.59e-21	960905	0.000128716	0.00459	0.0006337	4.35e-13	460826	0.000141219	-0.000258	0.0007424	0.7285	636534	0	0.0103383	0.0027818	0.000202	533701	0	0.000269935	2.26e-19	6.59e-21	118	eGFRcrea;eGFRcys;cgwas	764(565;720;763)	1:45796354_46609736	813383	1:45546354_46859736	1313382
1:47965130:A_G	rs1337526	1	47965130	no	no	g	a	0.1993	0.000859	0.0003404	0.0116	1002980	0	0.000491	0.0005765	0.3946	460826	0	-0.00143	0.0006617	0.03069	678473	0	-0.027088	0.0024882	1.34e-27	547293	0.000233302	0.000233302	1.24e-25	1.34e-27	141	eGFRcrea;eGFRcys;UACR;cgwas	141(1;1;140;112)	1:47841104_48002447	161344	1:47591104_48252447	661343
1:51243374:C_G	rs1416685	1	51243374	no	no	g	c	0.4053	0.000158	0.0002767	0.5684	1003490	0	0.002681	0.000468	1.02e-08	460826	8.68e-05	-0.001261	0.0005384	0.01918	679466	0	-0.0025522	0.0020211	0.2067	547345	0	8.68e-05	3.57e-07	1.02e-08	394	eGFRcys;BUN;cgwas	18(13;2;3)	1:51159347_51526194	366848	1:50909347_51776194	866847
1:52037756:A_G	rs57188748	1	52037756	no	no	g	a	0.0205	-0.003962	0.0010218	0.0001054	999423	0	-0.003748	0.0018368	0.0413	460826	0	0.011348	0.0020469	2.96e-08	674300	8.38e-05	-0.0120802	0.007725	0.1179	544559	0	8.38e-05	6.49e-07	2.96e-08	407	BUN	1	1:52037756_52037756	1	1:51787756_52287756	500000
1:53581670:A_G	rs3820201	1	53581670	no	no	g	a	0.6229	-0.001691	0.000288	4.31e-09	955148	5.25e-05	-0.00079	0.0004829	0.1018	460825	0	0.002689	0.0005668	2.1e-06	635458	5.89e-05	-0.0024266	0.0021196	0.2523	531817	0	0.000111381	1.72e-08	4.31e-09	308	eGFRcrea;cgwas	1(1;1)	1:53581670_53581670	1	1:53331670_53831670	500000
1:54222571:A_G	rs1183394	1	54222571	no	no	g	a	0.1181	0.002636	0.0004312	9.73e-10	973733	5.65e-05	0.003216	0.0007155	6.97e-06	460825	5.33e-05	-0.002365	0.0008275	0.004259	661715	0	0.0075428	0.0031633	0.0171	527371	0	0.000109846	6.84e-08	9.73e-10	315	eGFRcrea;BUN	45(1;44)	1:54222571_54877103	654533	1:53972571_55127103	1154532
1:55718708:A_C	rs17413465	1	55718708	no	no	c	a	0.1849	0.002477	0.0003474	1.01e-12	1004040	7.22e-05	0.001773	0.0005875	0.002546	460826	0	-0.002678	0.00067	6.43e-05	679525	0	0.0048776	0.0025424	0.05504	547360	0	7.22e-05	1.7e-10	1.01e-12	453	eGFRcrea;cgwas	82(82;32)	1:55531136_55723441	192306	1:55281136_55973441	692305
1:56627805:A_C	rs706405	1	56627805	no	no	c	a	0.6365	-0.002309	0.0002845	4.85e-16	961734	9.64e-05	-0.002666	0.000478	2.43e-08	460826	8.24e-05	0.002492	0.0005639	9.91e-06	637363	5.01e-05	-0.002234	0.0020933	0.2859	533701	0	0.000228864	1.6e-13	4.85e-16	142	eGFRcrea;eGFRcys;cgwas	182(182;17;149)	1:56524552_56972600	448049	1:56274552_57222600	948048
1:59643856:A_T	rs331638	1	59643856	no	no	t	a	0.6684	0.000201	0.0002911	0.4895	961734	0	0.00277	0.0004892	1.49e-08	460826	8.49e-05	-0.00016	0.0005731	0.7801	637363	0	0.004764	0.0021433	0.02624	533701	0	8.49e-05	5.01e-07	1.49e-08	402	eGFRcys	6	1:59625836_59643864	18029	1:59375836_59893864	518028
1:67396739:C_T	rs12562761	1	67396739	no	no	c	t	0.6503	-0.001845	0.0002839	8.09e-11	1003870	6.05e-05	-0.004052	0.0004819	4.13e-17	460826	0.000186664	0.005791	0.0005496	5.88e-26	679358	0.000263636	-0.0030482	0.0020842	0.1436	547298	0	0.000510777	3.43e-29	5.88e-26	54	eGFRcrea;eGFRcys;BUN;cgwas	218(156;182;192;195)	1:67361670_68018808	657139	1:67111670_68268808	1157138
1:78450517:A_C	rs34517439	1	78450517	no	no	c	a	0.1213	-0.001728	0.0004348	7.07e-05	943768	0	-0.006512	0.0007134	7e-20	460826	0.00022326	0.001515	0.000854	0.07613	619607	0	-0.0132713	0.0032049	3.46e-05	515801	0	0.00022326	1.87e-17	7e-20	148	eGFRcrea;eGFRcys;cgwas	286(209;83;251)	1:77912969_78717850	804882	1:77662969_78967850	1304881
1:82957845:C_T	rs1887251	1	82957845	no	no	c	t	0.3626	0.002945	0.0002822	1.69e-25	1003650	0.000156603	0.003236	0.0004792	1.44e-11	460826	0.000121183	-0.00465	0.0005475	2e-17	679139	0.000173707	-0.000118	0.0020695	0.9545	547247	0	0.000451493	3.15e-27	1.69e-25	69	eGFRcrea;eGFRcys;BUN;cgwas	78(69;29;38;68)	1:82899826_82965455	65630	1:82649826_83215455	565629
1:89272303:C_T	rs786907	1	89272303	no	no	c	t	0.372	-0.00139	0.0002793	6.49e-07	1002920	3.53e-05	-0.002698	0.0004722	1.11e-08	460826	8.57e-05	0.004844	0.0005418	3.87e-19	678426	0.000191755	-0.0049066	0.0020403	0.01618	547355	0	0.00031268	4.78e-18	3.87e-19	100	eGFRcys;BUN;cgwas	279(86;278;279)	1:89016499_89447978	431480	1:88766499_89697978	931479
1:94051350:A_C	rs7514579	1	94051350	no	no	c	a	0.7688	-0.00255	0.0003261	5.25e-15	961734	9.03e-05	-0.002802	0.000547	3.02e-07	460826	7.02e-05	0.002441	0.0006377	0.0001294	637363	0	-0.005643	0.0023968	0.01855	533701	0	0.000160451	1.74e-12	5.25e-15	201	eGFRcrea;cgwas	43(43;43)	1:94026861_94066635	39775	1:93776861_94316635	539774
1:94890418:G_T	rs10493872	1	94890418	no	no	g	t	0.3072	-0.001753	0.0003008	5.66e-09	951401	5.11e-05	-0.00176	0.0004989	0.0004187	460822	0	0.00088	0.0005815	0.1304	632934	0	-0.0044276	0.0021932	0.04351	532767	0	5.11e-05	3.18e-07	5.66e-09	521	eGFRcrea	39	1:94609478_94980123	370646	1:94359478_95230123	870645
1:9660299:A_G	rs60097082	1	9660299	no	no	g	a	0.9853	-0.0011	0.0013842	0.4268	853944	0	0.001633	0.0024217	0.5002	451330	0	0.018091	0.0028952	4.15e-10	586669	0.000133623	-0.0175449	0.0108715	0.1066	484430	0	0.000133623	2.57e-08	4.15e-10	250	BUN;cgwas	1(1;1)	1:9660299_9660299	1	1:9410299_9910299	500000
1:98327133:A_C	rs75641275	1	98327133	no	no	c	a	0.8484	0.000679	0.0003817	0.07531	1003010	0	0.003796	0.0006558	7.11e-09	460826	8.7e-05	-0.001421	0.0007431	0.05586	678499	0	0.0119213	0.002828	2.49e-05	546395	0	8.7e-05	4.29e-09	7.11e-09	393	eGFRcys;cgwas	8(3;8)	1:98327133_98454469	127337	1:98077133_98704469	627336
10:101686509:C_G	rs55957832	10	101686509	no	no	g	c	0.9488	0.003503	0.0006338	3.25e-08	961734	4.66e-05	0.000504	0.0010352	0.626	460826	0	-0.001874	0.0012124	0.1222	637363	0	0.0081351	0.0045831	0.07589	533554	0	4.66e-05	1.46e-06	3.25e-08	542	eGFRcrea	5	10:101657050_101687950	30901	10:101407050_101937950	530900
10:104573017:G_T	rs284859	10	104573017	no	no	g	t	0.182	0.002966	0.0003518	3.43e-17	995462	0.000102319	0.001933	0.0006047	0.001391	460826	0	-0.001011	0.0006836	0.1392	676844	0	-0.0007345	0.0026019	0.7777	547253	0	0.000102319	2.14e-14	3.43e-17	339	eGFRcrea;cgwas	160(160;56)	10:103991381_105205302	1213922	10:103741381_105455302	1713921
10:120248713:C_T	rs2095567	10	120248713	no	no	c	t	0.7544	0.001807	0.0003239	2.41e-08	961734	4.73e-05	0.002033	0.000549	0.0002127	460826	0	-0.000192	0.0006401	0.764	637363	0	-0.0024341	0.0023923	0.3089	533701	0	4.73e-05	1.12e-06	2.41e-08	537	eGFRcrea	5	10:120248713_120254734	6022	10:119998713_120504734	506021
10:124149352:C_T	rs7088058	10	124149352	no	no	c	t	0.4024	0.001536	0.0002756	2.52e-08	1002610	4.43e-05	0.001626	0.0004675	0.0005064	460826	0	-7.2e-05	0.0005379	0.8934	678114	0	2.67e-05	0.0020169	0.9894	547257	0	4.43e-05	1.17e-06	2.52e-08	556	eGFRcrea	9	10:124143997_124161791	17795	10:123893997_124411791	517794
10:126419384:A_G	rs10901812	10	126419384	no	no	g	a	0.2676	0.002839	0.0003058	1.59e-20	1002900	0.000123411	0.006202	0.0005215	1.31e-32	460826	0.000372784	-0.003736	0.0005998	4.7e-10	678397	9.48e-05	-0.0032264	0.0022526	0.1521	547349	0	0.000590977	1.59e-33	1.31e-32	44	eGFRcrea;eGFRcys;BUN;cgwas	264(130;201;95;238)	10:126264996_126692423	427428	10:126014996_126942423	927427
10:12831778:A_C	rs11257988	10	12831778	no	no	c	a	0.9799	-0.00079	0.0013945	0.5708	886351	0	0.001632	0.0024659	0.5081	460826	0	0.018062	0.0029273	6.82e-10	607386	0.000132089	-0.0128928	0.0109669	0.2398	505296	0	0.000132089	3.69e-08	6.82e-10	254	BUN;cgwas	1(1;1)	10:12831778_12831778	1	10:12581778_13081778	500000
10:131445731:C_T	rs1008982	10	131445731	no	no	c	t	0.6266	-0.001652	0.0002813	4.28e-09	998409	4.99e-05	-0.002571	0.000476	6.62e-08	460826	7.74e-05	0.000817	0.0005449	0.1339	678580	0	-0.0020031	0.0020615	0.3312	546427	0	0.00012733	1.89e-08	4.28e-09	267	eGFRcrea;cgwas	42(42;25)	10:131278410_131448143	169734	10:131028410_131698143	669733
10:16932384:A_G	rs45551835	10	16932384	no	no	g	a	0.0146	0.004917	0.0011647	2.42e-05	985450	0	0.000925	0.0019518	0.6356	460826	0	0.002641	0.0022302	0.2364	669366	0	0.201076	0.0084199	4.83e-126	541702	0.00117122	0.00117122	5.05e-110	4.83e-126	16	UACR;cgwas	88(88;65)	10:16917477_17436778	519302	10:16667477_17686778	1019301
10:22151578:A_G	rs2793351	10	22151578	no	no	g	a	0.6806	-0.001031	0.0003014	0.0006267	816661	0	0.000494	0.000497	0.3208	460826	0	-0.001222	0.0005799	0.03514	628645	0	0.0121018	0.0021631	2.21e-08	539532	6.32e-05	6.32e-05	1.01e-10	2.21e-08	475	UACR;cgwas	56(4;56)	10:21793824_22280664	486841	10:21543824_22530664	986840
10:29196655:A_C	rs703037	10	29196655	no	no	c	a	0.1959	0.000892	0.000344	0.009476	1003750	0	0.000968	0.0005865	0.09866	460826	0	-0.005656	0.0006699	3.08e-17	679237	0.000174025	0.0004448	0.0025214	0.86	547261	0	0.000174025	1.28e-14	3.08e-17	184	eGFRcrea;eGFRcys;BUN;cgwas	108(12;41;33;86)	10:28783350_29782025	998676	10:28533350_30032025	1498675
10:35150364:A_G	rs7072591	10	35150364	no	no	g	a	0.5076	0.001702	0.0002745	5.7e-10	959644	5.66e-05	0.000994	0.000461	0.03114	460826	0	-0.001213	0.0005332	0.02287	637363	0	0.0021089	0.0020189	0.2962	533701	0	5.66e-05	4.29e-08	5.7e-10	497	eGFRcrea;cgwas	62(62;2)	10:35003979_35150364	146386	10:34753979_35400364	646385
10:50957514:A_G	rs1258179	10	50957514	no	no	g	a	0.4901	-0.002123	0.0002713	5.05e-15	1003860	8.8e-05	-0.001837	0.0004601	6.54e-05	460826	0	-0.000378	0.0005325	0.4781	679354	0	0.0023094	0.00199	0.2458	547299	0	8.8e-05	1.67e-12	5.05e-15	390	eGFRcrea;cgwas	189(189;112)	10:50862335_51128662	266328	10:50612335_51378662	766327
10:51779449:A_G	rs10824855	10	51779449	no	no	g	a	0.4473	0.001757	0.0003043	7.8e-09	812983	5.96e-05	0.001288	0.0004674	0.005844	454011	0	-0.000336	0.0005913	0.5697	566586	0	-0.0014301	0.0021396	0.5039	489930	0	5.96e-05	4.2e-07	7.8e-09	484	eGFRcrea	2	10:51779449_51779747	299	10:51529449_52029747	500298
10:52648454:C_T	rs10821907	10	52648454	no	no	c	t	0.1897	0.004427	0.0003559	1.6e-35	961734	0.000235354	0.004232	0.0006062	2.93e-12	460826	0.000132002	-0.002462	0.0007033	0.0004633	637363	0	0.0034998	0.0026621	0.1886	533701	0	0.000367357	2.11e-30	1.6e-35	85	eGFRcrea;eGFRcys;cgwas	74(74;16;46)	10:52478264_52777456	299193	10:52228264_53027456	799192
10:54257465:C_T	rs10824572	10	54257465	no	no	c	t	0.9785	-0.00158	0.0012162	0.1939	896988	0	0.002807	0.0021853	0.199	457835	0	0.015236	0.0025687	3e-09	606758	0.000109697	-0.0004469	0.0096909	0.9632	503650	0	0.000109697	1.37e-07	3e-09	316	BUN;cgwas	3(3;2)	10:54257465_54322385	64921	10:54007465_54572385	564920
10:60265404:A_G	rs7084402	10	60265404	no	no	g	a	0.5378	0.000973	0.0002762	0.0004245	960627	0	0.001391	0.0004629	0.002648	460826	0	0.003482	0.0005348	7.48e-11	636268	0.000104457	0.0064295	0.002036	0.001589	533701	0	0.000104457	2.65e-15	7.48e-11	332	BUN;cgwas	265(242;265)	10:60245684_60374898	129215	10:59995684_60624898	629214
10:63785089:G_T	rs10821944	10	63785089	no	no	g	t	0.7298	0.001786	0.000304	4.24e-09	1001760	4.91e-05	0.001427	0.0005174	0.005799	460825	0	-0.002825	0.0005964	2.17e-06	678456	5.47e-05	-0.0042426	0.0022335	0.0575	547330	0	0.000103796	5.58e-09	4.24e-09	333	eGFRcrea;cgwas	1(1;1)	10:63785089_63785089	1	10:63535089_64035089	500000
10:64477836:A_G	rs224143	10	64477836	no	no	g	a	0.5953	0.000924	0.0002752	0.0007872	1003930	0	0.003282	0.0004701	2.9e-12	460826	0.000129323	-0.000561	0.0005401	0.2986	679420	0	-0.0073394	0.0020241	0.0002878	547329	0	0.000129323	9.25e-13	2.9e-12	259	eGFRcys;cgwas	485(71;481)	10:64451233_65365385	914153	10:64201233_65615385	1414152
10:69965177:C_T	rs7475348	10	69965177	no	no	c	t	0.4974	0.002786	0.0002744	3.18e-24	961734	0.000151593	0.001767	0.0004617	0.0001293	460826	0	0.000221	0.000533	0.6782	637363	0	0.0032468	0.00202	0.108	533701	0	0.000151593	1.54e-20	3.18e-24	222	eGFRcrea;cgwas	446(446;250)	10:69912278_70394649	482372	10:69662278_70644649	982371
10:76048107:G_T	rs11000960	10	76048107	no	no	g	t	0.3899	-0.001467	0.0002785	1.39e-07	1002980	4e-05	-0.003128	0.0004712	3.2e-11	460826	0.000117255	0.003481	0.000541	1.24e-10	678471	9.98e-05	-0.0035878	0.002047	0.07965	546392	0	0.000257044	1.45e-13	3.2e-11	129	eGFRcrea;eGFRcys;BUN;cgwas	419(269;133;364;395)	10:75783023_76496129	713107	10:75533023_76746129	1213106
10:77893686:A_G	rs67339103	10	77893686	no	no	g	a	0.2174	-1.1e-05	0.0003327	0.974	961734	0	0.000606	0.0005612	0.2801	460826	0	0.001558	0.0006505	0.0166	637363	0	0.0172135	0.0024569	2.45e-12	533701	0.000100456	0.000100456	4.03e-11	2.45e-12	346	UACR;cgwas	15(15;15)	10:77870876_77895119	24244	10:77620876_78145119	524243
10:82201303:A_T	rs7087356	10	82201303	no	no	t	a	0.4989	0.001853	0.0002727	1.09e-11	961734	6.71e-05	0.002227	0.0004591	1.23e-06	460826	6.2e-05	-0.002692	0.0005316	4.12e-07	637363	6.29e-05	0.0006887	0.0020093	0.7318	533701	0	0.000191953	6.11e-11	1.09e-11	165	eGFRcrea;BUN;cgwas	185(127;43;163)	10:82016565_82220514	203950	10:81766565_82470514	703949
10:88949045:A_G	rs6586063	10	88949045	yes	no	g	a	0.151	0.002077	0.0003931	1.26e-07	935292	4.32e-05	0.000415	0.0006437	0.5192	460826	0	0.00011	0.0007504	0.8835	637363	0	-0.0100872	0.00286	0.0004204	531614	0	4.32e-05	5.69e-09	1.26e-07	563	cgwas	8	10:88873814_88959701	85888	10:88623814_89209701	585887
10:89468247:C_T	rs61855160	10	89468247	no	no	c	t	0.9736	0.000259	0.0012524	0.8362	886753	0	0.004298	0.002232	0.05416	455672	0	0.014604	0.0026559	3.82e-08	603620	9.57e-05	-0.0156841	0.0099456	0.1148	508145	0	9.57e-05	2.29e-07	3.82e-08	363	BUN	1	10:89468247_89468247	1	10:89218247_89718247	500000
10:899071:A_T	rs80282103	10	899071	no	no	t	a	0.9181	0.008252	0.0004953	2.61e-62	1003880	0.000400021	0.0087	0.0008362	2.38e-25	460826	0.000294339	-0.006211	0.0009603	9.96e-11	679365	0.000104843	0.0155513	0.0036018	1.58e-05	547313	0	0.000799203	1.93e-54	2.61e-62	24	eGFRcrea;eGFRcys;BUN;cgwas	263(257;80;3;182)	10:752876_1283195	530320	10:502876_1533195	1030319
10:90245519:A_T	rs2576176	10	90245519	no	no	t	a	0.6163	-0.001687	0.0002966	1.28e-08	923668	5.26e-05	-0.000516	0.0004742	0.2763	460826	0	0.000122	0.0005434	0.8222	637363	0	-0.0013288	0.0020696	0.5208	533701	0	5.26e-05	6e-07	1.28e-08	516	eGFRcrea	32	10:90152369_90296467	144099	10:89902369_90546467	644098
10:94839642:A_G	rs2068888	10	94839642	no	no	g	a	0.4504	-0.003103	0.0002734	7.61e-30	994815	0.000186208	-0.003559	0.0004627	1.45e-14	460826	0.000156896	0.002906	0.0005333	5.06e-08	676197	7.27e-05	-0.0124266	0.0020029	5.5e-10	546427	7.65e-05	0.000492262	3.45e-29	7.61e-30	58	eGFRcrea;eGFRcys;UACR;cgwas	201(201;13;2;102)	10:93648327_94846093	1197767	10:93398327_95096093	1697766
10:95809932:C_G	rs11187778	10	95809932	no	no	g	c	0.266	0.000765	0.0003101	0.01366	986845	0	0.002008	0.0005223	0.0001203	460826	0	-0.003401	0.0006003	1.47e-08	662546	7.82e-05	0.0004391	0.0022904	0.848	530340	0	7.82e-05	9.95e-08	1.47e-08	434	BUN;cgwas	32(26;6)	10:95797094_96039597	242504	10:95547094_96289597	742503
10:97278123:C_T	rs943347	10	97278123	no	no	c	t	0.8033	0.002382	0.0003411	2.9e-12	998409	7e-05	0.0026	0.0005826	8.13e-06	460824	5.34e-05	-0.002318	0.0006666	0.000506	678580	0	0.0015798	0.002519	0.5306	546427	0	0.000123469	4.27e-10	2.9e-12	278	eGFRcrea;cgwas	27(27;22)	10:97236971_97297823	60853	10:96986971_97547823	560852
11:111197398:A_G	rs7122754	11	111197398	no	no	g	a	0.5379	0.001766	0.0002709	7.09e-11	1002890	6.06e-05	0.003177	0.00046	4.97e-12	460826	0.000125293	0.001938	0.0005324	0.0002732	678384	0	0.0029844	0.0019881	0.1333	546360	0	0.000185856	6.77e-18	4.97e-12	170	eGFRcrea;eGFRcys;cgwas	129(52;55;129)	11:111181649_111974107	792459	11:110931649_112224107	1292458
11:114032484:C_T	rs665731	11	114032484	no	no	c	t	0.1851	-0.002205	0.0003564	6.2e-10	984166	5.73e-05	-0.002554	0.0005919	1.6e-05	460826	0	0.001864	0.000691	0.006997	665193	0	-0.0034571	0.0026083	0.185	533095	0	5.73e-05	4.61e-08	6.2e-10	495	eGFRcrea;cgwas	2(2;1)	11:114027369_114032484	5116	11:113777369_114282484	505115
11:118477367:A_G	rs498872	11	118477367	no	no	g	a	0.3165	-0.000576	0.0002965	0.05205	952508	0	-0.000698	0.0004959	0.1594	460826	0	0.003405	0.0005782	3.87e-09	634029	8.65e-05	0.0009648	0.0021844	0.6587	532767	0	8.65e-05	1.85e-07	3.87e-09	395	eGFRcrea;BUN	43(42;1)	11:118477367_119055362	577996	11:118227367_119305362	1077995
11:120056416:A_T	rs2444239	11	120056416	no	no	t	a	0.4404	0.000519	0.0002749	0.05921	961734	0	0.001683	0.0004619	0.0002686	460826	0	-0.002883	0.0005339	6.66e-08	637363	7.12e-05	0.0129601	0.0020247	1.54e-10	533701	8.29e-05	0.000154123	2.42e-12	1.54e-10	214	UACR;cgwas	9(9;9)	11:119989892_120067082	77191	11:119739892_120317082	577190
11:121592720:C_G	rs4627092	11	121592720	no	no	g	c	0.7817	0.002344	0.0003344	2.39e-12	961734	7.32e-05	0.002671	0.0005572	1.63e-06	460826	6.08e-05	-0.003604	0.0006463	2.47e-08	637363	7.76e-05	-0.0019063	0.0024429	0.4352	533701	0	0.000211653	5.51e-12	2.39e-12	152	eGFRcrea;BUN;cgwas	182(182;120;179)	11:121562038_121661507	99470	11:121312038_121911507	599469
11:122504717:A_C	rs11218721	11	122504717	no	no	c	a	0.3895	0.001401	0.0002789	5.09e-07	1003680	3.65e-05	0.003392	0.0004744	8.7e-13	460826	0.000136553	-0.0004	0.0005435	0.4614	679174	0	0.0028325	0.0020469	0.1664	547258	0	0.000173016	8.16e-11	8.7e-13	185	eGFRcys;cgwas	55(55;49)	11:122493356_122553139	59784	11:122243356_122803139	559783
11:128711619:A_T	rs628461	11	128711619	no	no	t	a	0.8432	0.001575	0.0003729	2.42e-05	1003630	0	0.001863	0.0006378	0.003499	460826	0	-0.004824	0.0007288	3.59e-11	679121	0.000106276	0.005871	0.0027464	0.03254	547243	0	0.000106276	1.76e-09	3.59e-11	327	eGFRcrea;BUN;cgwas	38(15;23;16)	11:128260357_128741080	480724	11:128010357_128991080	980723
11:15879946:A_G	rs55842281	11	15879946	no	no	g	a	0.3576	-0.002321	0.0002875	6.85e-16	961734	9.67e-05	-0.002327	0.0004837	1.5e-06	460826	6.28e-05	0.000178	0.000569	0.7543	637363	0	0.0001963	0.0021182	0.9262	533701	0	0.000159521	2.95e-13	6.85e-16	204	eGFRcrea;cgwas	142(142;116)	11:15769438_15923185	153748	11:15519438_16173185	653747
11:18300965:G_T	rs1046611	11	18300965	no	no	g	t	0.5245	-0.000812	0.0002768	0.003364	961734	0	-0.00027	0.0004643	0.5607	460826	0	0.00316	0.0005352	3.53e-09	637363	8.64e-05	-0.003511	0.0020365	0.08471	533701	0	8.64e-05	1.71e-07	3.53e-09	396	BUN	9	11:18300965_18391237	90273	11:18050965_18641237	590272
11:2178330:C_T	rs11564722	11	2178330	no	no	c	t	0.2406	0.004085	0.0003304	4.11e-35	937297	0.000238199	0.004704	0.0005486	1e-17	456193	0.000203463	-0.005595	0.0006508	8.13e-18	630711	0.000198654	0.00732	0.0024316	0.00261	522540	0	0.000640316	1.58e-35	4.11e-35	36	eGFRcrea;eGFRcys;BUN;cgwas	131(131;73;52;129)	11:2072504_2199458	126955	11:1822504_2449458	626954
11:2798804:A_C	rs81205	11	2798804	no	no	c	a	0.5375	0.003023	0.0002854	3.32e-26	950457	0.000177483	0.00255	0.0004717	6.47e-08	460826	8.09e-05	-0.001647	0.0005569	0.003112	630714	0	0.0042062	0.0020928	0.04445	529852	0	0.000258427	2.89e-22	3.32e-26	128	eGFRcrea;cgwas	54(54;51)	11:2766234_2955214	188981	11:2516234_3205214	688980
11:28362736:A_C	rs7394692	11	28362736	no	no	c	a	0.4501	0.001288	0.0002767	3.25e-06	961734	3.21e-05	0.002525	0.0004633	5.07e-08	460826	7.91e-05	0.001571	0.0005345	0.003294	637363	0	0.0044567	0.002036	0.0286	533701	0	0.000111134	2.4e-10	5.07e-08	310	eGFRcys;UACR;cgwas	405(63;22;365)	11:27263832_28576651	1312820	11:27013832_28826651	1812819
11:30760335:C_T	rs3925584	11	30760335	no	no	c	t	0.5476	-0.005338	0.000272	9.31e-86	996712	0.000551484	-0.006761	0.0004604	8.12e-49	460826	0.000565698	0.008151	0.0005327	7.51e-53	676883	0.000571695	-0.0057597	0.0019915	0.003826	546401	0	0.00168888	1.1e-99	9.31e-86	6	eGFRcrea;eGFRcys;BUN;cgwas	698(635;385;167;601)	11:30239865_31797603	1557739	11:29989865_32047603	2057738
11:32956492:C_T	rs62618693	11	32956492	no	no	c	t	0.0441	0.003829	0.000675	1.4e-08	996611	4.83e-05	0.007045	0.0011131	2.47e-10	460826	0.000104386	-0.00346	0.0012876	0.007202	677328	0	0.0078249	0.0048846	0.1092	545330	0	0.000152671	1.18e-09	2.47e-10	219	eGFRcrea;eGFRcys;cgwas	2(2;2;2)	11:32927778_32956492	28715	11:32677778_33206492	528714
11:34534657:C_G	rs836144	11	34534657	no	no	g	c	0.6682	2.4e-05	0.0002926	0.9337	960783	0	0.00071	0.0004934	0.1503	460826	0	-0.004587	0.0005761	1.69e-15	636412	0.000160499	-0.0033445	0.0021615	0.1218	532767	0	0.000160499	4.42e-13	1.69e-15	199	BUN;cgwas	5(5;5)	11:34534657_34562247	27591	11:34284657_34812247	527590
11:39663617:A_G	rs1477867	11	39663617	no	no	g	a	0.984	-0.001187	0.0012529	0.3435	909512	0	-0.000465	0.0020133	0.8174	460826	0	0.013275	0.0023874	2.69e-08	614719	8.98e-05	0.0021191	0.0090099	0.8141	510144	0	8.98e-05	9.5e-07	2.69e-08	381	BUN	1	11:39663617_39663617	1	11:39413617_39913617	500000
11:408174:G_T	rs117739035	11	408174	no	no	g	t	0.0376	-0.005224	0.0007744	1.52e-11	893103	7.72e-05	-0.004159	0.0012521	0.0008962	449148	0	0.000726	0.0014877	0.6255	632889	0	0.0056486	0.005664	0.3186	494433	0	7.72e-05	1.81e-09	1.52e-11	437	eGFRcrea;cgwas	5(5;1)	11:320394_419706	99313	11:70394_669706	599312
11:44873989:C_T	rs1079147	11	44873989	no	no	c	t	0.0159	0.000732	0.0012426	0.556	955670	0	-0.002723	0.0023396	0.2444	460826	0	-0.015714	0.0025739	1.03e-09	634372	0.000113351	0.0036367	0.0098204	0.7111	528759	0	0.000113351	2.84e-08	1.03e-09	305	BUN;cgwas	1(1;1)	11:44873989_44873989	1	11:44623989_45123989	500000
11:46224842:A_T	rs4237662	11	46224842	no	no	t	a	0.4289	1.9e-05	0.0002766	0.9439	961246	0	-0.000947	0.0004666	0.04244	460826	0	0.002951	0.0005372	3.95e-08	637363	7.4e-05	0.0008124	0.0020396	0.6904	533701	0	7.4e-05	1.44e-06	3.95e-08	448	BUN	1	11:46224842_46224842	1	11:45974842_46474842	500000
11:47410888:G_T	rs10838702	11	47410888	no	no	g	t	0.3847	-0.002204	0.0002784	2.46e-15	1002280	8.98e-05	-0.002632	0.0004721	2.47e-08	460826	8.22e-05	0.003511	0.0005417	9.09e-11	678263	0.000101771	0.0099547	0.0020387	1.05e-06	546321	4.71e-05	0.000320876	9.4e-23	2.46e-15	97	eGFRcrea;eGFRcys;BUN;cgwas	343(89;89;127;282)	11:46967415_48328644	1361230	11:46717415_48578644	1861229
22:21910280:C_T	rs8139142	22	21910280	yes	no	c	t	0.7973	-0.001154	0.0003817	0.002509	883020	0	0.003128	0.0006264	5.92e-07	451668	7.76e-05	-7.3e-05	0.0007461	0.9216	601999	0	-0.0029295	0.0028086	0.2969	507876	0	7.76e-05	2.96e-11	5.92e-07	436	cgwas	83	22:21910280_21998833	88554	22:21660280_22248833	588553
11:51515460:C_T	rs11246606	11	51515460	no	no	c	t	0.1691	-0.00204	0.000374	4.88e-08	938060	4.57e-05	-0.002526	0.0006171	4.26e-05	457835	0	0.001243	0.0007256	0.08662	637363	0	0.0032025	0.0027129	0.2378	533701	0	4.57e-05	2.08e-06	4.88e-08	549	eGFRcrea	1	11:51515460_51515460	1	11:51265460_51765460	500000
11:55343517:A_G	rs7105587	11	55343517	no	no	g	a	0.1716	-0.001976	0.0003601	4.04e-08	1002420	4.34e-05	-0.002514	0.0006076	3.5e-05	460826	0	0.00127	0.0006852	0.0639	679526	0	0.0027305	0.0026328	0.2997	546521	0	4.34e-05	1.76e-06	4.04e-08	561	eGFRcrea	1	11:55343517_55343517	1	11:55093517_55593517	500000
11:5575976:C_T	rs434320	11	5575976	no	no	c	t	0.2588	0.002894	0.0003073	4.67e-21	1004040	0.000125512	0.001489	0.0005241	0.004502	460826	0	-0.001932	0.0006019	0.001328	679531	0	-0.0060041	0.0022545	0.007741	547361	0	0.000125512	7.77e-19	4.67e-21	274	eGFRcrea;cgwas	79(79;76)	11:5532222_5597239	65018	11:5282222_5847239	565017
11:57579166:C_T	rs665058	11	57579166	no	no	c	t	0.5709	-0.001998	0.0002888	4.54e-12	965908	7.64e-05	-0.001166	0.000464	0.01196	460826	0	-0.000518	0.000535	0.3332	679465	0	-0.0029443	0.0020004	0.1411	547341	0	7.64e-05	6.31e-10	4.54e-12	441	eGFRcrea;cgwas	77(77;73)	11:57401183_57690940	289758	11:57151183_57940940	789757
11:61565908:C_T	rs174541	11	61565908	no	no	c	t	0.6354	-0.000856	0.0002825	0.002455	1003880	0	-0.002844	0.0004784	2.79e-09	460826	9.3e-05	0.000759	0.0005469	0.1654	679376	0	-0.0021499	0.0020791	0.3011	547319	0	9.3e-05	1.12e-07	2.79e-09	372	eGFRcys	34	11:61543499_61604814	61316	11:61293499_61854814	561315
3:101094488:G_T	rs2553414	3	101094488	yes	yes	g	t	0.0823	0.001238	0.0004933	0.01209	1004040	0	-0.002612	0.0008278	0.001601	460826	0	-0.00112	0.0009534	0.2402	679530	0	-0.0168653	0.0035931	2.68e-06	547361	4.35e-05	4.35e-05	1.79e-09	2.68e-06	560	cgwas	77	3:100993510_101486050	492541	3:100743510_101736050	992540
11:65555458:C_G	rs4930319	11	65555458	no	no	g	c	0.3516	-0.003401	0.0002841	5.04e-33	1003790	0.000206013	-0.005467	0.0004837	1.26e-29	460826	0.00033472	-0.003539	0.0005511	1.34e-10	679280	9.84e-05	-0.0039671	0.0020898	0.05766	547285	0	0.000639086	1.87e-56	5.04e-33	37	eGFRcrea;eGFRcys;BUN;cgwas	327(279;157;133;313)	11:65037977_66361703	1323727	11:64787977_66611703	1823726
11:69231226:A_C	rs7104410	11	69231226	no	no	c	a	0.6624	-0.00181	0.0002862	2.58e-10	1003940	5.72e-05	-0.002668	0.0004894	5e-08	460826	7.84e-05	0.00406	0.0005556	2.74e-13	679434	0.00012722	-0.0035655	0.0021106	0.09116	547332	0	0.000262856	1.68e-14	2.74e-13	125	eGFRcrea;eGFRcys;BUN;cgwas	284(170;11;110;261)	11:68817050_69262383	445334	11:68567050_69512383	945333
11:70007770:C_T	rs2186797	11	70007770	no	no	c	t	0.9358	0.003127	0.0005624	2.7e-08	952508	4.59e-05	-0.00063	0.0009181	0.4925	460826	0	-0.002769	0.0010777	0.01018	633731	0	0.00761	0.0040755	0.06186	532620	0	4.59e-05	1.24e-06	2.7e-08	547	eGFRcrea	1	11:70007770_70007770	1	11:69757770_70257770	500000
11:71752160:G_T	rs7115200	11	71752160	no	no	g	t	0.5605	-0.000224	0.000281	0.4251	932761	0	-0.001405	0.0004644	0.00248	460826	0	0.001771	0.000551	0.001308	633035	0	-0.0122547	0.0020438	2.02e-09	529571	7.4e-05	7.4e-05	1.91e-08	2.02e-09	449	UACR;cgwas	1(1;1)	11:71752160_71752160	1	11:71502160_72002160	500000
11:78023356:A_C	rs11237450	11	78023356	no	no	c	a	0.1657	0.002429	0.0003809	1.79e-10	908159	6.37e-05	-0.001283	0.0006258	0.04028	460826	0	-0.001731	0.0007369	0.0188	618564	0	-0.0067127	0.0027815	0.01581	524437	0	6.37e-05	4.68e-14	1.79e-10	474	eGFRcrea;cgwas	545(500;545)	11:77909014_78285875	376862	11:77659014_78535875	876861
11:8036249:C_G	rs73414910	11	8036249	no	no	g	c	0.1214	-0.002972	0.0004271	3.47e-12	961734	7.36e-05	-0.002996	0.00073	4.05e-05	460826	0	0.003872	0.0008391	3.95e-06	637363	5.31e-05	0.0017132	0.0031817	0.5903	533701	0	0.000126664	1.36e-10	3.47e-12	270	eGFRcrea;cgwas	18(18;18)	11:8030988_8051791	20804	11:7780988_8301791	520803
11:86064757:A_G	rs11824612	11	86064757	no	no	g	a	0.1758	0.000219	0.0003562	0.5383	994815	0	0.000591	0.0006088	0.3313	460826	0	-0.003762	0.0006868	4.32e-08	676197	7.08e-05	-0.0018596	0.0026274	0.4791	546427	0	7.08e-05	1.44e-06	4.32e-08	456	BUN	1	11:86064757_86064757	1	11:85814757_86314757	500000
11:86629153:C_T	rs10792880	11	86629153	no	no	c	t	0.6877	0.00025	0.0002974	0.401	960783	0	-9.8e-05	0.0005005	0.8447	460826	0	0.004383	0.0005828	5.47e-14	636412	0.000141836	0.0002338	0.0021941	0.9152	532767	0	0.000141836	8.74e-13	5.47e-14	237	BUN;cgwas	60(60;60)	11:86629153_86650400	21248	11:86379153_86900400	521247
11:9909127:A_G	rs75248620	11	9909127	no	no	g	a	0.0819	0.003553	0.000503	1.63e-12	961734	7.42e-05	0.001561	0.0008402	0.06327	460826	0	-0.001952	0.0009809	0.04654	637363	0	-0.0179519	0.0036918	1.16e-06	533701	4.88e-05	0.000122945	4.86e-16	1.63e-12	281	eGFRcrea;UACR;cgwas	438(226;56;414)	11:9879294_10369934	490641	11:9629294_10619934	990640
12:102861810:A_C	rs17032623	12	102861810	no	no	c	a	0.9774	-0.002337	0.0010981	0.03329	992335	0	-0.002934	0.0019848	0.1394	460826	0	0.012618	0.0022871	3.45e-08	672241	8.44e-05	-0.0092535	0.0086042	0.2822	546195	0	8.44e-05	1.28e-06	3.45e-08	405	BUN	5	12:102858828_102861810	2983	12:102608828_103111810	502982
12:111973358:A_G	rs597808	12	111973358	no	no	g	a	0.4777	-0.001366	0.0002766	7.86e-07	961246	3.64e-05	-0.010757	0.0004622	8.52e-120	460826	0.00144302	0.001745	0.0005328	0.00106	637363	0	0.0093044	0.0020306	4.6e-06	533701	4.32e-05	0.00152264	1.83e-117	8.52e-120	10	eGFRcrea;eGFRcys;BUN;cgwas	1256(1;1244;87;1189)	12:110162748_113265248	3102501	12:109912748_113515248	3602500
12:121435342:C_T	rs2259820	12	121435342	no	no	c	t	0.2963	-0.000844	0.0003138	0.00719	961294	0	-0.005812	0.0005042	9.64e-31	460826	0.000351332	0.004936	0.0005665	2.98e-18	679531	0.000176219	-0.0030143	0.0021783	0.1664	547361	0	0.000527551	2.57e-37	9.64e-31	53	eGFRcrea;eGFRcys;BUN;cgwas	210(30;106;72;203)	12:121051879_121487632	435754	12:120801879_121737632	935753
12:12210001:A_C	rs11616030	12	12210001	no	no	c	a	0.9119	-0.003967	0.0004834	2.31e-16	961734	9.88e-05	-0.004778	0.000821	5.91e-09	460826	8.8e-05	0.00558	0.0009494	4.17e-09	637363	8.62e-05	0.0026974	0.0036093	0.4549	533701	0	0.000273023	8.95e-16	2.31e-16	116	eGFRcrea;eGFRcys;BUN;cgwas	19(19;6;6;18)	12:12205282_12210001	4720	12:11955282_12460001	504719
12:122599796:C_T	rs28498002	12	122599796	yes	no	c	t	0.4785	0.000218	0.0002796	0.4353	933568	0	0.001508	0.0004601	0.001048	460826	0	-0.002785	0.0005317	1.63e-07	656704	6.72e-05	-0.0060049	0.0020253	0.003028	527147	0	6.72e-05	2.14e-08	1.63e-07	465	cgwas	19	12:122528460_122619261	90802	12:122278460_122869261	590801
12:123849863:C_T	rs28376696	12	123849863	no	no	c	t	0.9363	0.000181	0.0005769	0.7531	967457	0	0.005553	0.0009887	1.95e-08	453850	8.44e-05	-0.000245	0.0011153	0.8259	666132	0	-0.0119161	0.0042904	0.00548	534029	0	8.44e-05	2.73e-08	1.95e-08	404	eGFRcys;cgwas	81(34;80)	12:123396561_123886019	489459	12:123146561_124136019	989458
12:124489162:A_G	rs11057413	12	124489162	no	no	g	a	0.6672	-0.001839	0.0003048	1.62e-09	755584	5.87e-05	-0.001504	0.0004866	0.002001	460826	0	-0.000543	0.0005716	0.3424	605759	0	-0.0032261	0.0021453	0.1326	525769	0	5.87e-05	1.07e-07	1.62e-09	489	eGFRcrea	63	12:124403769_124492610	88842	12:124153769_124742610	588841
12:130185851:A_T	rs1567509	12	130185851	no	no	t	a	0.9835	-0.001522	0.0012765	0.2333	864582	0	0.002202	0.002124	0.2998	452200	0	0.014809	0.0025553	6.81e-09	599849	9.62e-05	0.0028829	0.0095235	0.7621	497368	0	9.62e-05	2.82e-07	6.81e-09	362	BUN	1	12:130185851_130185851	1	12:129935851_130435851	500000
12:15321921:G_T	rs10846156	12	15321921	no	no	g	t	0.8037	-0.003953	0.0003407	4.13e-31	1003860	0.000192601	-0.005616	0.0005747	1.48e-22	460826	0.000254484	0.00486	0.0006595	1.72e-13	679353	0.000130332	-0.0090486	0.0024867	0.000274	547293	0	0.000577416	5.71e-33	4.13e-31	45	eGFRcrea;eGFRcys;BUN;cgwas	259(259;34;24;148)	12:15248780_15520729	271950	12:14998780_15770729	771949
12:20373541:A_G	rs73075659	12	20373541	no	no	g	a	0.6608	-0.001629	0.000294	3.04e-08	947397	4.65e-05	-0.001666	0.0004863	0.0006143	460826	0	0.000725	0.0005699	0.2032	623025	0	0.0033824	0.0021629	0.1179	519435	0	4.65e-05	1.38e-06	3.04e-08	543	eGFRcrea	3	12:20360328_20373541	13214	12:20110328_20623541	513213
12:21331549:C_T	rs4149056	12	21331549	no	no	c	t	0.8442	-0.001351	0.0003725	0.0002868	998348	0	-0.003973	0.0006381	4.77e-10	460826	0.000100738	0.001006	0.0007306	0.1686	678519	0	0.0034463	0.0027535	0.2107	546404	0	0.000100738	2.3e-08	4.77e-10	345	eGFRcys;cgwas	39(39;2)	12:21331549_21415496	83948	12:21081549_21665496	583947
12:3364536:G_T	rs73047065	12	3364536	no	no	g	t	0.0628	-0.006513	0.0005965	9.46e-28	965720	0.000195049	-0.002256	0.0009588	0.01861	460826	0	0.001233	0.0010961	0.2608	679276	0	-0.0213666	0.0041278	2.26e-07	547264	5.33e-05	0.000248389	1.09e-25	9.46e-28	134	eGFRcrea;cgwas	233(233;202)	12:3201746_3444974	243229	12:2951746_3694974	743228
12:364739:A_G	rs11062167	12	364739	no	no	g	a	0.5328	-0.003877	0.0002715	2.89e-46	1003660	0.000292313	-0.000382	0.0004611	0.4069	460826	0	0.002785	0.0005333	1.76e-07	679155	6.7e-05	0.0005593	0.0019919	0.7788	547237	0	0.000359336	4.3e-45	2.89e-46	86	eGFRcrea;BUN;cgwas	274(272;10;248)	12:315390_570243	254854	12:65390_820243	754853
12:42865874:C_T	rs1551210	12	42865874	no	no	c	t	0.4071	0.001026	0.0002751	0.0001923	1003820	0	0.002336	0.0004666	5.57e-07	460826	6.6e-05	0.00427	0.0005372	1.89e-15	679312	0.000153087	0.0042456	0.0020192	0.0355	547284	0	0.000219088	2.73e-22	1.89e-15	149	BUN;cgwas	140(121;140)	12:42383046_42870888	487843	12:42133046_43120888	987842
12:4591100:C_T	rs11063193	12	4591100	no	no	c	t	0.8783	0.002478	0.0004132	2.01e-09	1003940	5.13e-05	0.001477	0.0007	0.03483	460826	0	-0.00122	0.0007957	0.1252	679430	0	-0.0027357	0.0030411	0.3683	547322	0	5.13e-05	1.28e-07	2.01e-09	520	eGFRcrea	46	12:4573791_4670931	97141	12:4323791_4920931	597140
12:47198899:A_C	rs2429473	12	47198899	no	no	c	a	0.81	0.00068	0.0003479	0.05075	961734	0	0.001919	0.0005861	0.001061	460826	0	-0.005304	0.0006874	1.21e-14	637363	0.000150333	0.0042734	0.002562	0.09532	533701	0	0.000150333	2.51e-12	1.21e-14	226	BUN;cgwas	47(47;40)	12:47180008_47222144	42137	12:46930008_47472144	542136
12:48740855:A_G	rs2634675	12	48740855	no	no	g	a	0.4522	0.002445	0.0002874	1.77e-17	964796	0.000115691	0.000347	0.0004621	0.4531	460826	0	-0.000343	0.0005341	0.5203	678352	0	-0.0024427	0.0019952	0.2208	546347	0	0.000115691	5.45e-15	1.77e-17	298	eGFRcrea;cgwas	87(87;78)	12:48178194_48780358	602165	12:47928194_49030358	1102164
12:50267335:C_T	rs836968	12	50267335	no	no	c	t	0.2751	0.001693	0.0003099	4.66e-08	960783	4.47e-05	0.004013	0.0005218	1.47e-14	460826	0.000160611	0.004173	0.0005992	3.3e-12	636412	0.000119288	0.0005269	0.0022888	0.8179	532767	0	0.000324554	7.05e-28	1.47e-14	96	eGFRcrea;eGFRcys;BUN;cgwas	327(251;22;1;169)	12:50232496_51305903	1073408	12:49982496_51555903	1573407
12:52314388:G_T	rs2277383	12	52314388	no	no	g	t	0.8883	0.002745	0.0004295	1.64e-10	994815	5.84e-05	0.002169	0.0007262	0.002825	460824	0	-0.004104	0.0008374	9.56e-07	676197	5.83e-05	-0.0005372	0.0031425	0.8643	546427	0	0.00011671	1.04e-09	1.64e-10	292	eGFRcrea;cgwas	12(12;11)	12:52305069_52334814	29746	12:52055069_52584814	529745
12:54055485:A_T	rs10444558	12	54055485	no	no	t	a	0.839	-0.002547	0.0003913	7.64e-11	965971	6.85e-05	-0.001798	0.0006236	0.003944	460826	0	0.000587	0.0007178	0.4132	679527	0	0.0019078	0.0026968	0.4793	547360	0	6.85e-05	7.42e-09	7.64e-11	462	eGFRcrea;cgwas	49(49;10)	12:53363015_54055485	692471	12:53113015_54305485	1192470
12:56860577:A_G	rs2933243	12	56860577	no	no	g	a	0.1818	-0.002176	0.0003513	5.84e-10	1003770	5.5e-05	-0.001822	0.0005935	0.002147	460826	0	0.008288	0.0006748	1.13e-34	679257	0.000355691	-0.001975	0.0025688	0.442	547281	0	0.000410716	2e-30	1.13e-34	75	eGFRcrea;BUN;cgwas	46(13;46;39)	12:56786833_56978854	192022	12:56536833_57228854	692021
12:57843711:A_G	rs2229357	12	57843711	no	no	g	a	0.2454	0.003133	0.0003228	2.88e-22	942716	0.000142005	0.004665	0.0005366	3.54e-18	460826	0.000197278	-0.007132	0.0006286	7.73e-30	623025	0.000325703	-0.0042954	0.0023823	0.07138	519435	0	0.000664986	2.15e-38	7.73e-30	33	eGFRcrea;eGFRcys;BUN;cgwas	183(52;28;173;182)	12:57558505_57848639	290135	12:57308505_58098639	790134
2:25053828:C_T	rs1056074	2	25053828	yes	no	c	t	0.8261	-0.001023	0.000358	0.004286	1003690	0	0.002723	0.0006036	6.45e-06	460826	5.43e-05	0.000664	0.0007004	0.3434	679178	0	-0.0010754	0.0026267	0.6822	547243	0	5.43e-05	1.82e-09	6.45e-06	508	cgwas	4	2:25053828_25136866	83039	2:24803828_25386866	583038
12:65975124:G_T	rs7137126	12	65975124	no	no	g	t	0.7245	-0.001849	0.0003218	9.1e-09	954298	5.33e-05	-0.000778	0.0005088	0.126	460826	0	0.000365	0.0005891	0.5351	677031	0	-0.00712	0.0022136	0.001298	544919	0	5.33e-05	2.78e-07	9.1e-09	514	eGFRcrea	19	12:65964357_65995687	31331	12:65714357_66245687	531330
12:69979517:C_T	rs2601006	12	69979517	no	no	c	t	0.3418	-0.000169	0.0002854	0.5545	1003680	0	-0.00013	0.0004846	0.7892	460826	0	-0.000225	0.0005511	0.6836	679175	0	-0.015452	0.0020932	1.56e-13	547241	0.000107612	0.000107612	2.15e-11	1.56e-13	322	UACR;cgwas	193(94;156)	12:69850008_70811007	961000	12:69600008_71061007	1460999
12:76271975:A_G	rs1732754	12	76271975	no	no	g	a	0.3209	0.001554	0.0002924	1.07e-07	998409	4.11e-05	0.001408	0.0004972	0.004624	460826	0	-0.003385	0.0005611	1.61e-09	678580	8.67e-05	0.0031116	0.0021491	0.1477	546427	0	0.000127859	1.3e-09	1.61e-09	266	BUN;cgwas	3(3;3)	12:76271183_76271975	793	12:76021183_76521975	500792
12:78811781:C_T	rs11109717	12	78811781	no	no	c	t	0.6973	-0.001712	0.0002971	8.4e-09	1001240	4.83e-05	-0.002525	0.0005024	5.03e-07	460826	6.72e-05	0.002073	0.0005644	0.0002407	679312	0	-0.009555	0.00217	1.07e-05	547290	0	0.000115567	1.48e-09	8.4e-09	299	eGFRcrea;cgwas	7(2;7)	12:78773251_78811781	38531	12:78523251_79061781	538530
12:82254809:C_G	rs10862375	12	82254809	no	no	g	c	0.2762	-0.001852	0.000303	9.82e-10	1003990	5.36e-05	-0.002983	0.0005123	5.79e-09	460826	8.91e-05	0.002398	0.0005922	5.12e-05	679482	0	0.0009753	0.0022107	0.6591	547346	0	0.000142653	7.2e-10	9.82e-10	233	eGFRcrea;eGFRcys;cgwas	121(121;5;41)	12:82117216_82264101	146886	12:81867216_82514101	646885
12:84089045:A_G	rs11115974	12	84089045	no	no	g	a	0.5411	-0.000849	0.0002728	0.001867	1003940	0	-0.002967	0.0004626	1.42e-10	460826	0.000108977	0.000288	0.0005345	0.5905	679427	0	0.0003625	0.0019964	0.8559	547333	0	0.000108977	7.78e-09	1.42e-10	318	eGFRcys;cgwas	160(160;23)	12:83867364_84249845	382482	12:83617364_84499845	882481
12:93968256:A_G	rs1316739	12	93968256	no	no	g	a	0.2345	-0.001777	0.0003231	3.82e-08	961734	4.43e-05	-0.002069	0.0005469	0.000155	460826	0	0.001728	0.0006375	0.00672	637363	0	-0.0045841	0.002389	0.05501	533701	0	4.43e-05	1.68e-06	3.82e-08	557	eGFRcrea	3	12:93962959_93972927	9969	12:93712959_94222927	509968
13:111017045:C_T	rs9521718	13	111017045	no	no	c	t	0.4004	-0.002057	0.0002773	1.19e-13	998266	7.94e-05	-0.002328	0.0004697	7.17e-07	460826	6.5e-05	0.001408	0.0005397	0.009086	679488	0	0.0001297	0.0020389	0.9493	541623	0	0.000144392	2.66e-11	1.19e-13	232	eGFRcrea;BUN;cgwas	60(41;18;43)	13:110877046_111107640	230595	13:110627046_111357640	730594
13:27749313:A_G	rs7983636	13	27749313	no	no	g	a	0.0758	0.003163	0.0005121	6.55e-10	998409	5.48e-05	0.000946	0.0008679	0.2756	460826	0	-0.001359	0.0009854	0.1679	678580	0	0.0037987	0.0037593	0.3123	546427	0	5.48e-05	4.84e-08	6.55e-10	505	eGFRcrea;cgwas	45(45;1)	13:27740382_27836364	95983	13:27490382_28086364	595982
13:28604007:C_T	rs76428106	13	28604007	no	no	c	t	0.9882	-0.000662	0.0013314	0.6188	853162	0	0.015708	0.0021278	1.55e-13	451341	0.000155893	0.002646	0.0026202	0.3125	579887	0	-0.02197	0.0095786	0.02181	502541	0	0.000155893	2.2e-12	1.55e-13	209	eGFRcys;cgwas	1(1;1)	13:28604007_28604007	1	13:28354007_28854007	500000
13:41611271:A_G	rs73176948	13	41611271	no	no	g	a	0.9275	-0.000972	0.0005323	0.06793	990262	0	-0.004805	0.0008782	4.45e-08	460826	7.83e-05	0.002839	0.0010287	0.005783	665751	0	-0.0111369	0.0038658	0.003966	533893	0	7.83e-05	1.12e-06	4.45e-08	433	eGFRcys	1	13:41611271_41611271	1	13:41361271_41861271	500000
13:42772717:G_T	rs9533031	13	42772717	no	no	g	t	0.5732	-0.001856	0.0002827	5.2e-11	812445	6.58e-05	-0.002119	0.0004642	5.01e-06	460826	5.5e-05	0.002588	0.0005358	1.37e-06	628037	5.68e-05	-0.0032898	0.0020208	0.1035	538703	0	0.000177604	5.52e-10	5.2e-11	182	eGFRcrea;cgwas	36(36;22)	13:42675493_42782887	107395	13:42425493_43032887	607394
13:48648079:A_G	rs7324484	13	48648079	no	no	g	a	0.6596	0.002191	0.0002852	1.57e-14	998409	8.42e-05	0.003205	0.0004837	3.46e-11	460826	0.00011655	-0.002263	0.0005511	4.02e-05	678580	0	0.0095076	0.0020904	5.41e-06	546427	4.07e-05	0.000241411	4.43e-15	1.57e-14	138	eGFRcrea;eGFRcys;cgwas	103(92;42;44)	13:48452461_48717149	264689	13:48202461_48967149	764688
13:49775997:A_G	rs45604939	13	49775997	no	no	g	a	0.9301	-0.000254	0.0005336	0.6346	998409	0	-0.010807	0.0009044	6.54e-33	460826	0.000372609	0.000231	0.0010307	0.8226	678580	0	-0.0006206	0.0039048	0.8737	546427	0	0.000372609	4.65e-29	6.54e-33	84	eGFRcrea;eGFRcys;BUN;cgwas	345(160;180;5;295)	13:49420418_51423481	2003064	13:49170418_51673481	2503063
13:72345089:C_T	rs9529913	13	72345089	no	no	c	t	0.5955	-0.002637	0.0002763	1.37e-21	1003850	0.000130861	-0.004401	0.0004713	9.88e-21	460826	0.000234213	0.006117	0.0005403	1.03e-29	679341	0.000311684	-0.0040223	0.0020332	0.04789	547287	0	0.000676758	2.93e-37	1.03e-29	31	eGFRcrea;eGFRcys;BUN;cgwas	82(80;78;80;82)	13:72331984_72401045	69062	13:72081984_72651045	569061
13:73716824:A_G	rs7489384	13	73716824	no	no	g	a	0.1981	-0.001917	0.0003431	2.3e-08	1002160	4.56e-05	-0.001481	0.0005814	0.01087	457835	0	0.004481	0.0006644	1.54e-11	677647	0.000110502	-0.0066279	0.0025142	0.008385	546535	0	0.00015611	1.83e-11	1.54e-11	208	eGFRcrea;BUN;cgwas	240(237;10;126)	13:73239390_74192249	952860	13:72989390_74442249	1452859
13:74730315:C_T	rs7337206	13	74730315	no	no	c	t	0.8102	0.00202	0.0003473	6.04e-09	994815	4.9e-05	0.001537	0.0005861	0.008733	460826	0	-0.00236	0.0006695	0.0004231	676197	0	0.0036988	0.0025426	0.1457	546427	0	4.9e-05	3.36e-07	6.04e-09	529	eGFRcrea	5	13:74726097_74730980	4884	13:74476097_74980980	504883
13:96068204:A_G	rs7326821	13	96068204	no	no	g	a	0.8264	0.002298	0.0003618	2.12e-10	961734	5.92e-05	0.004776	0.0006053	2.99e-15	460826	0.000163993	-0.003605	0.0007024	2.86e-07	637363	6.51e-05	0.0083428	0.0026635	0.001735	533701	0	0.000288242	3.41e-15	2.99e-15	109	eGFRcrea;eGFRcys;cgwas	89(14;89;85)	13:96054360_96200552	146193	13:95804360_96450552	646192
13:97017548:A_G	rs7989336	13	97017548	no	no	g	a	0.4735	-0.000554	0.0002725	0.04216	1003820	0	-0.002671	0.000463	8.05e-09	460826	8.89e-05	0.001374	0.0005349	0.01021	679309	0	-0.0031024	0.0019998	0.1208	547289	0	8.89e-05	2.89e-07	8.05e-09	388	eGFRcys;BUN	36(8;28)	13:96921313_97048568	127256	13:96671313_97298568	627255
14:100765823:C_T	rs61993685	14	100765823	no	no	c	t	0.922	-0.002724	0.0005419	4.98e-07	899966	4.17e-05	-0.004864	0.0008709	2.33e-08	456193	8.26e-05	0.001079	0.0010562	0.3069	612409	0	0.0002271	0.0039337	0.954	508428	0	0.000124258	1.43e-07	2.33e-08	276	eGFRcrea;eGFRcys;cgwas	48(47;1;6)	14:100657157_101056280	399124	14:100407157_101306280	899123
14:101999598:A_G	rs10147579	14	101999598	yes	no	g	a	0.3619	-0.000684	0.0002902	0.01835	968529	0	0.001981	0.0004846	4.35e-05	456193	0	-0.001699	0.0005499	0.002004	663700	0	0.0021196	0.0021256	0.3187	529281	0	0	4.99e-09	4.35e-05	572	cgwas	3	14:101998443_101999598	1156	14:101748443_102249598	501155
14:102994065:C_T	rs4900538	14	102994065	no	no	c	t	0.3614	-0.001824	0.0002973	8.4e-10	902615	6e-05	-0.001031	0.0004845	0.03337	460826	0	0.002381	0.0005821	4.3e-05	611874	0	-0.002285	0.0021786	0.2943	507478	0	6e-05	3.08e-08	8.4e-10	483	eGFRcrea;cgwas	80(19;63)	14:102595625_102997017	401393	14:102345625_103247017	901392
14:31745633:C_T	rs4981832	14	31745633	no	no	c	t	0.5917	-0.001712	0.0002785	7.84e-10	961734	5.53e-05	-0.002521	0.0004695	7.93e-08	460826	7.62e-05	0.001383	0.0005395	0.01038	637363	0	-0.0076203	0.0020563	0.0002107	533701	0	0.000131508	1.5e-09	7.84e-10	255	eGFRcrea;cgwas	59(59;49)	14:31698651_31935271	236621	14:31448651_32185271	736620
14:37973353:A_G	rs7492724	14	37973353	no	no	g	a	0.7082	0.002041	0.0002979	7.29e-12	1004020	6.73e-05	0.002601	0.0005048	2.57e-07	460826	6.95e-05	-0.002587	0.0005669	5.05e-06	679510	4.81e-05	0.0049543	0.0021857	0.02341	547356	0	0.00018482	1.54e-10	7.29e-12	172	eGFRcrea;cgwas	178(178;121)	14:37604315_38074239	469925	14:37354315_38324239	969924
14:50735947:C_T	rs72683923	14	50735947	no	no	c	t	0.9801	-0.007411	0.0010142	2.73e-13	945612	8.37e-05	0.002785	0.0016508	0.09157	460826	0	0.004254	0.0019534	0.02944	627570	0	-0.0012499	0.0073522	0.865	526905	0	8.37e-05	4.28e-15	2.73e-13	408	eGFRcrea;cgwas	9(4;9)	14:50655307_50862100	206794	14:50405307_51112100	706793
14:54417522:A_G	rs17563	14	54417522	no	no	g	a	0.4292	0.001813	0.0002767	5.61e-11	956102	6.29e-05	0.00131	0.0004641	0.00476	460826	0	-0.00328	0.000535	8.78e-10	636412	9.17e-05	-0.0008521	0.0020323	0.675	532767	0	0.000154573	6.14e-12	5.61e-11	211	eGFRcrea;BUN;cgwas	15(15;2;7)	14:54410919_54425147	14229	14:54160919_54675147	514228
14:69285264:A_G	rs4899263	14	69285264	no	no	g	a	0.5258	0.000836	0.0002738	0.002252	959535	0	0.000166	0.0004618	0.7199	460826	0	-0.001587	0.0005339	0.002949	636375	0	-0.0136243	0.0020211	1.57e-11	533701	9.25e-05	9.25e-05	1.97e-12	1.57e-11	375	UACR;cgwas	42(36;42)	14:69232517_69302399	69883	14:68982517_69552399	569882
14:73371729:C_T	rs11629006	14	73371729	no	no	c	t	0.8134	0.002347	0.000348	1.54e-11	998409	6.53e-05	0.003911	0.000593	4.26e-11	460826	0.000115649	0.000531	0.0006751	0.4317	678580	0	0.0034381	0.0025609	0.1794	546427	0	0.000180967	2.77e-12	1.54e-11	176	eGFRcrea;eGFRcys;cgwas	234(199;46;102)	14:73077854_74215428	1137575	14:72827854_74465428	1637574
14:81870100:C_T	rs6574652	14	81870100	no	no	c	t	0.5501	-0.001667	0.0002739	1.15e-09	998409	5.37e-05	-0.000682	0.0004646	0.1421	460826	0	0.000799	0.0005354	0.1354	678580	0	0.0010295	0.0020078	0.6081	546427	0	5.37e-05	7.9e-08	1.15e-09	512	eGFRcrea	48	14:81814860_81875570	60711	14:81564860_82125570	560710
14:86769603:A_G	rs12432683	14	86769603	no	no	g	a	0.9897	0.001556	0.0013763	0.2581	898875	0	0.000845	0.0022499	0.7072	460826	0	0.015779	0.0026648	3.19e-09	615548	8.9e-05	-0.010673	0.0101533	0.2932	504215	0	8.9e-05	6.73e-08	3.19e-09	384	BUN	1	14:86769603_86769603	1	14:86519603_87019603	500000
14:88935925:A_G	rs2297129	14	88935925	no	no	g	a	0.6628	-0.002337	0.0003034	1.32e-14	960343	9.54e-05	-0.001688	0.0004856	0.0005088	460826	0	0.001399	0.0005526	0.01136	678580	0	0.0022158	0.002098	0.2909	546427	0	9.54e-05	3.85e-12	1.32e-14	364	eGFRcrea;cgwas	267(267;180)	14:88788507_89355534	567028	14:88538507_89605534	1067027
14:93407486:C_T	rs12588550	14	93407486	no	no	c	t	0.6994	-0.002282	0.0003052	7.52e-14	956002	8.55e-05	-0.002723	0.0005106	9.62e-08	460826	7.75e-05	0.001303	0.0005901	0.02726	637363	0	-0.002414	0.0022558	0.2846	527977	0	0.000163	1.36e-11	7.52e-14	195	eGFRcrea;eGFRcys;cgwas	117(113;1;53)	14:93068516_93818907	750392	14:92818516_94068907	1250391
14:94844947:C_T	rs28929474	14	94844947	no	no	c	t	0.0195	0.000297	0.0010088	0.7684	990663	0	-0.011141	0.001653	1.58e-11	460826	0.000118062	0.011639	0.0019377	1.9e-09	676497	9.04e-05	0.0289276	0.0073011	7.43e-05	540425	0	0.000208448	1.85e-17	1.58e-11	157	eGFRcys;BUN;cgwas	2(2;1;2)	14:94838142_94844947	6806	14:94588142_95094947	506805
14:96664898:A_G	rs11625405	14	96664898	no	no	g	a	0.7295	0.001871	0.0003177	3.9e-09	948773	5.4e-05	0.002433	0.0005272	3.94e-06	460826	5.74e-05	-0.001538	0.0006038	0.01086	663433	0	-0.0040966	0.00233	0.07871	522088	0	0.000111392	6.04e-08	3.9e-09	307	eGFRcrea	2	14:96659919_96664898	4980	14:96409919_96914898	504979
14:99750386:C_T	rs56261560	14	99750386	no	no	c	t	0.3466	-0.001708	0.0002994	1.18e-08	921428	5.16e-05	-0.002604	0.0004915	1.16e-07	460826	7.67e-05	0.001107	0.0005733	0.05339	633840	0	0.0030575	0.0021838	0.1615	522694	0	0.000128334	4.87e-08	1.18e-08	263	eGFRcrea;cgwas	3(3;1)	14:99747957_99750386	2430	14:99497957_100000386	502429
15:39278107:A_C	rs11856921	15	39278107	no	no	c	a	0.4297	0.002724	0.0002756	5e-23	960627	0.00014206	0.003507	0.0004637	3.92e-14	460826	0.000150288	-0.001889	0.0005354	0.0004203	636268	0	0.0031253	0.002031	0.1239	533701	0	0.000292349	4.9e-21	5e-23	106	eGFRcrea;eGFRcys;cgwas	208(208;114;121)	15:39218504_39324690	106187	15:38968504_39574690	606186
15:41465862:C_T	rs1717198	15	41465862	no	no	c	t	0.5659	0.00328	0.0002765	1.84e-32	960800	0.000206475	0.003115	0.0004648	2.06e-11	460826	0.000119503	-0.000356	0.0005357	0.5063	637363	0	0.0054507	0.002034	0.007366	533701	0	0.000325978	9.96e-28	1.84e-32	95	eGFRcrea;eGFRcys;UACR;cgwas	661(567;393;58;577)	15:40689526_42142392	1452867	15:40439526_42392392	1952866
15:45716425:C_T	rs2433601	15	45716425	no	no	c	t	0.6251	0.009107	0.0002804	2.16e-231	1003930	0.00151847	0.000127	0.0004773	0.7901	460826	0	0.000811	0.0005459	0.1374	679418	0	0.0124253	0.002062	1.68e-09	547328	7.21e-05	0.00159056	1.47e-222	2.16e-231	9	eGFRcrea;UACR;cgwas	620(611;158;578)	15:45364892_46133362	768471	15:45114892_46383362	1268470
15:47885373:A_G	rs12909734	15	47885373	no	no	g	a	0.822	-0.000319	0.0003576	0.3729	960780	0	0.001829	0.0006033	0.002429	460826	0	0.004124	0.0007015	4.15e-09	636409	8.61e-05	0.001148	0.0026425	0.664	532751	0	8.61e-05	7.12e-10	4.15e-09	400	BUN;cgwas	41(7;41)	15:47754018_47904808	150791	15:47504018_48154808	650790
15:49734634:C_T	rs12439429	15	49734634	no	no	c	t	0.5423	0.001739	0.000272	1.63e-10	1003860	5.86e-05	0.000491	0.0004624	0.2887	460826	0	-0.001289	0.0005344	0.01583	679349	0	0.0015864	0.0019983	0.4272	547297	0	5.86e-05	1.44e-08	1.63e-10	490	eGFRcrea;cgwas	14(14;3)	15:49675702_49977088	301387	15:49425702_50227088	801386
15:54009154:C_T	rs1585499	15	54009154	no	no	c	t	0.4569	-0.003738	0.0002754	5.66e-42	960783	0.000270875	-0.004623	0.0004619	1.4e-23	460826	0.000265007	0.003894	0.0005339	3.02e-13	636412	0.000130873	-0.0043455	0.0020273	0.03207	532767	0	0.000666755	3.72e-40	5.66e-42	32	eGFRcrea;eGFRcys;BUN;cgwas	301(299;182;161;289)	15:53781223_54096982	315760	15:53531223_54346982	815759
15:57815364:A_C	rs28379960	15	57815364	no	no	c	a	0.9784	-0.006081	0.0009264	5.21e-11	1001820	6.11e-05	-0.010418	0.0015463	1.61e-11	460826	0.000134853	0.006901	0.0017851	0.0001106	677008	0	-0.0146831	0.0067427	0.02943	546136	0	0.000195906	9.2e-12	1.61e-11	162	eGFRcrea;eGFRcys;cgwas	57(34;49;33)	15:57689372_57854106	164735	15:57439372_58104106	664734
15:61187068:C_T	rs729977	15	61187068	no	no	c	t	0.2943	0.000168	0.0002968	0.5722	1003000	0	0.000723	0.0005056	0.1524	460826	0	0.003862	0.0005675	1.01e-11	678487	0.00010648	-0.0026594	0.0021857	0.2237	546401	0	0.00010648	3.27e-10	1.01e-11	326	eGFRcys;BUN;cgwas	9(3;6;9)	15:60878030_61190011	311982	15:60628030_61440011	811981
15:62808539:C_T	rs956006	15	62808539	no	no	c	t	0.3332	0.001776	0.000292	1.19e-09	960627	5.47e-05	0.0012	0.0004887	0.01411	460826	0	-0.001188	0.0005735	0.03827	636268	0	0.005369	0.0021514	0.01258	533701	0	5.47e-05	8.18e-08	1.19e-09	506	eGFRcrea	2	15:62756233_62808539	52307	15:62506233_63058539	552306
15:63618110:A_C	rs1043239	15	63618110	no	no	c	a	0.4225	-0.002422	0.0002757	1.54e-18	994815	0.000111819	-0.003377	0.0004661	4.27e-13	460826	0.000138957	0.002561	0.0005367	1.83e-06	676197	5.54e-05	-0.0058936	0.0020199	0.003526	546427	0	0.000306141	1.75e-17	1.54e-18	101	eGFRcrea;eGFRcys;UACR;cgwas	297(254;270;12;272)	15:63323779_64015330	691552	15:63073779_64265330	1191551
15:67454378:G_T	rs79483120	15	67454378	no	no	g	t	0.9253	-0.003231	0.000523	6.48e-10	1003970	5.64e-05	-0.001096	0.0009014	0.2239	460826	0	0.003371	0.001033	0.001103	679458	0	-0.0159694	0.0038779	3.82e-05	547339	0	5.64e-05	3.61e-09	6.48e-10	498	eGFRcrea;cgwas	11(11;11)	15:67445701_67465596	19896	15:67195701_67715596	519895
15:73153827:A_T	rs72737385	15	73153827	no	no	t	a	0.5167	0.000429	0.0002758	0.1203	961734	0	0.003426	0.0004636	1.47e-13	460826	0.000146173	-0.001961	0.0005347	0.0002457	637363	0	0.0013552	0.0020301	0.5044	533701	0	0.000146173	2.56e-12	1.47e-13	229	eGFRcys;cgwas	401(401;326)	15:72102096_73431600	1329505	15:71852096_73681600	1829504
15:76304503:A_G	rs10851885	15	76304503	no	no	g	a	0.7514	0.005556	0.0003171	9.74e-69	994815	0.000450492	0.006519	0.0005331	2.21e-34	460826	0.000399685	-0.00937	0.0006079	1.33e-53	676197	0.000577942	0.0111825	0.0023064	1.25e-06	546427	4.73e-05	0.00147542	1.07e-83	9.74e-69	12	eGFRcrea;eGFRcys;BUN;UACR;cgwas	1418(1074;668;549;418;1323)	15:74062710_77253196	3190487	15:73812710_77503196	3690486
15:79051705:C_T	rs112238647	15	79051705	no	no	c	t	0.0635	-0.003717	0.0006	5.87e-10	892456	6.42e-05	-0.004459	0.00097	4.28e-06	449148	5.9e-05	0.003136	0.0011684	0.007281	604847	0	-0.0003559	0.0043441	0.9347	515086	0	0.000123221	4.33e-08	5.87e-10	280	eGFRcrea;cgwas	58(58;1)	15:78671089_79068203	397115	15:78421089_79318203	897114
15:81165842:A_G	rs62035088	15	81165842	no	no	g	a	0.1696	0.002575	0.0003693	3.12e-12	956325	7.3e-05	0.003518	0.0006186	1.3e-08	459184	8.65e-05	-0.00275	0.0007118	0.000112	637363	0	-0.0015297	0.0026985	0.5708	533701	0	0.000159492	6.14e-11	3.12e-12	205	eGFRcrea;eGFRcys;cgwas	15(15;4;6)	15:81143074_81171790	28717	15:80893074_81421790	528716
15:83514673:C_T	rs7178859	15	83514673	no	no	c	t	0.2167	-0.00241	0.0003322	4.02e-13	960627	7.7e-05	-0.001974	0.0005598	0.0004226	460826	0	0.001557	0.0006494	0.01651	636268	0	-0.0054207	0.002449	0.02687	533701	0	7.7e-05	7.62e-11	4.02e-13	438	eGFRcrea;cgwas	77(77;44)	15:83241228_83753712	512485	15:82991228_84003712	1012484
15:85191274:C_G	rs7169629	15	85191274	no	no	g	c	0.5203	0.002015	0.0002712	1.08e-13	998160	7.92e-05	0.000526	0.0004598	0.2528	460826	0	-0.000681	0.0005322	0.2008	679383	0	0.0013999	0.0019979	0.4835	541581	0	7.92e-05	2.23e-11	1.08e-13	431	eGFRcrea;cgwas	180(180;51)	15:84646691_85392298	745608	15:84396691_85642298	1245607
15:91458552:C_T	rs1266488	15	91458552	no	no	c	t	0.9819	0.000377	0.001093	0.7299	896615	0	0.000633	0.0018036	0.7256	460826	0	0.013456	0.0021411	3.29e-10	607038	0.000108096	0.0103348	0.0082062	0.2079	499749	0	0.000108096	1.94e-08	3.29e-10	320	BUN;cgwas	7(7;1)	15:91450248_91483520	33273	15:91200248_91733520	533272
15:92951499:A_G	rs77386572	15	92951499	no	no	g	a	0.013	0.00104	0.0013231	0.4317	932984	0	-0.000635	0.0021981	0.7728	460826	0	-0.01491	0.0025415	4.44e-09	644064	9.45e-05	-0.0076069	0.0096505	0.4306	517062	0	9.45e-05	1.93e-07	4.44e-09	368	BUN	1	15:92951499_92951499	1	15:92701499_93201499	500000
15:93585096:A_C	rs74245341	15	93585096	no	no	c	a	0.0159	-0.000746	0.0013486	0.5799	863272	0	-0.002672	0.0022825	0.2417	455672	0	-0.01802	0.0027662	7.3e-11	582558	0.000128172	-0.0087401	0.0103703	0.3993	494401	0	0.000128172	5.12e-09	7.3e-11	264	BUN;cgwas	1(1;1)	15:93585096_93585096	1	15:93335096_93835096	500000
15:96844005:G_T	rs6496165	15	96844005	no	no	g	t	0.494	-0.001167	0.0002739	2.05e-05	991060	0	-0.001346	0.0004615	0.003536	460825	0	0.002923	0.0005336	4.29e-08	676963	7.42e-05	-0.0061415	0.0020054	0.002195	540703	0	7.42e-05	2.21e-07	4.29e-08	447	BUN	1	15:96844005_96844005	1	15:96594005_97094005	500000
15:98358983:C_T	rs12916636	15	98358983	no	no	c	t	0.6038	-0.001591	0.0002806	1.44e-08	956002	4.73e-05	-0.001317	0.0004713	0.005204	460826	0	0.000758	0.0005404	0.1604	637363	0	0.0005352	0.0020722	0.7962	527977	0	4.73e-05	7.16e-07	1.44e-08	536	eGFRcrea	37	15:98354170_98367100	12931	15:98104170_98617100	512930
15:99274326:C_T	rs4966019	15	99274326	no	no	c	t	0.64	0.002154	0.0002855	4.52e-14	956002	8.35e-05	0.006139	0.0004794	1.51e-37	460826	0.000436443	-0.005017	0.0005652	6.94e-19	637363	0.000202017	0.0027934	0.002109	0.1853	527977	0	0.000721975	1.19e-39	1.51e-37	29	eGFRcrea;eGFRcys;BUN;cgwas	115(105;114;84;109)	15:99186488_99320851	134364	15:98936488_99570851	634363
16:16127916:G_T	rs193538	16	16127916	yes	no	g	t	0.699	-0.001464	0.0002955	7.22e-07	1003880	3.52e-05	0.00096	0.0005011	0.05533	460826	0	0.001215	0.0005641	0.03121	679374	0	-0.0006036	0.0021664	0.7805	547324	0	3.52e-05	2.92e-08	7.22e-07	566	cgwas	4	16:16127916_16128742	827	16:15877916_16378742	500826
16:20392332:A_G	rs77924615	16	20392332	no	no	g	a	0.1984	0.01055	0.0003493	2.15e-200	960783	0.00138291	0.01203	0.0005851	6.29e-94	459184	0.00113941	-0.008964	0.0006846	3.59e-39	636412	0.000442711	0.0105203	0.0025745	4.38e-05	532767	0	0.00296503	8.14e-189	2.15e-200	3	eGFRcrea;eGFRcys;BUN;cgwas	204(194;149;107;161)	16:20316843_21100546	783704	16:20066843_21350546	1283703
16:2161796:A_G	rs75510884	16	2161796	no	no	g	a	0.0957	-0.002855	0.0004925	6.77e-09	898323	5.51e-05	-0.000407	0.0007859	0.6044	453850	0	0.002623	0.0009528	0.005908	598031	0	-0.0060026	0.0035893	0.09446	488744	0	5.51e-05	3.71e-07	6.77e-09	504	eGFRcrea	5	16:2161793_2163962	2170	16:1911793_2413962	502169
16:28995057:C_T	rs11859822	16	28995057	no	no	c	t	0.9865	0.001212	0.0015286	0.4277	852324	0	0.001948	0.002386	0.4143	454382	0	0.019472	0.0027646	1.88e-12	605721	0.000162508	0.0184257	0.0104317	0.07734	506758	0	0.000162508	7.9e-11	1.88e-12	196	eGFRcrea;BUN;cgwas	239(92;7;237)	16:28379443_29004628	625186	16:28129443_29254628	1125185
16:3622653:A_G	rs72778138	16	3622653	no	no	g	a	0.7937	0.002364	0.00034	3.59e-12	961734	7.15e-05	0.003323	0.0005736	6.89e-09	460826	8.89e-05	-0.001419	0.0006764	0.03591	637363	0	-0.0045249	0.0025142	0.0719	533701	0	0.000160422	2.81e-11	3.59e-12	202	eGFRcrea;eGFRcys;cgwas	33(32;9;25)	16:3544040_3750623	206584	16:3294040_4000623	706583
16:51735746:A_G	rs9932625	16	51735746	no	no	g	a	0.2295	-0.003338	0.0003228	4.66e-25	1003710	0.000153928	-0.004632	0.0005477	2.76e-17	460826	0.000189988	0.004239	0.0006195	7.81e-12	679196	0.000110295	0.0075656	0.0023619	0.001359	547248	0	0.000454211	3.93e-30	4.66e-25	68	eGFRcrea;eGFRcys;BUN;cgwas	94(81;69;20;91)	16:51158710_51855817	697108	16:50908710_52105817	1197107
16:53375964:C_T	rs11860535	16	53375964	no	no	c	t	0.7145	0.002796	0.0003142	5.74e-19	941535	0.000124587	0.004695	0.0005197	1.64e-19	460826	0.000226655	-0.004408	0.0006144	7.19e-13	620558	0.000138943	0.0010971	0.0023203	0.6363	516735	0	0.000490184	1.11e-24	1.64e-19	59	eGFRcrea;eGFRcys;BUN;cgwas	392(281;384;332;384)	16:53154361_53848561	694201	16:52904361_54098561	1194200
16:64978158:A_G	rs35153	16	64978158	no	no	g	a	0.4706	-0.000622	0.0002704	0.02142	1003930	0	-0.000576	0.0004601	0.2103	460826	0	0.002939	0.0005325	3.41e-08	679423	7.47e-05	-0.0059813	0.0019859	0.002597	547332	0	7.47e-05	6.93e-07	3.41e-08	446	BUN	5	16:64978158_65035068	56911	16:64728158_65285068	556910
16:66942206:C_T	rs77463171	16	66942206	no	no	c	t	0.0172	0.001361	0.0010718	0.2043	986980	0	-2.9e-05	0.0017985	0.987	460826	0	-0.011498	0.0020799	3.24e-08	662382	7.67e-05	0.0095942	0.0078587	0.2221	529376	0	7.67e-05	1.12e-06	3.24e-08	439	BUN	3	16:66891581_66945947	54367	16:66641581_67195947	554366
16:68312864:A_G	rs9925773	16	68312864	no	no	g	a	0.2721	-0.002829	0.0003204	1.04e-18	775770	0.000123839	-0.000344	0.0005224	0.5107	460826	0	-0.000614	0.0006168	0.3192	586820	0	-0.0047446	0.0023044	0.0395	525977	0	0.000123839	1.01e-16	1.04e-18	277	eGFRcrea;cgwas	153(140;144)	16:67625872_68429077	803206	16:67375872_68679077	1303205
16:69763280:C_T	rs113441031	16	69763280	no	no	c	t	0.1651	-0.003023	0.0003654	1.29e-16	1003800	9.84e-05	-0.006012	0.0006152	1.48e-22	460826	0.000251282	0.003336	0.0007101	2.63e-06	679296	5.37e-05	-0.0053995	0.0026806	0.04398	547294	0	0.000403398	4.53e-22	1.48e-22	79	eGFRcrea;eGFRcys;BUN;cgwas	323(39;180;138;195)	16:69535679_69955690	420012	16:69285679_70205690	920011
16:71726975:C_T	rs12923644	16	71726975	no	no	c	t	0.4757	0.001929	0.0002715	1.22e-12	1003860	7.25e-05	-0.000882	0.00046	0.05513	460826	0	2.3e-05	0.0005324	0.9663	679348	0	-0.0011255	0.0019944	0.5725	547293	0	7.25e-05	1.13e-15	1.22e-12	452	eGFRcrea;cgwas	306(261;274)	16:71419230_72006370	587141	16:71169230_72256370	1087140
16:717971:C_G	rs11865749	16	717971	no	no	g	c	0.5893	0.001447	0.000285	3.87e-07	945469	3.96e-05	0.002437	0.0004764	3.12e-07	456193	7.15e-05	-0.002582	0.0005606	4.1e-06	624957	5.55e-05	0.0023555	0.0021102	0.2643	523958	0	0.000166549	4.25e-08	3.12e-07	192	BUN;cgwas	4(1;4)	16:655262_717971	62710	16:405262_967971	562709
16:73024276:C_T	rs1858800	16	73024276	no	no	c	t	0.3474	0.00238	0.0002874	1.24e-16	993861	0.000100328	0.001787	0.0004867	0.000242	460826	0	0.000711	0.0005528	0.1987	675243	0	0.0069065	0.0021009	0.001011	545477	0	0.000100328	2.84e-15	1.24e-16	348	eGFRcrea;cgwas	11(11;4)	16:73011577_73084276	72700	16:72761577_73334276	572699
16:79926101:A_T	rs13330604	16	79926101	no	no	t	a	0.8518	-0.002491	0.0003811	6.35e-11	998246	6.12e-05	-0.004621	0.0006475	9.58e-13	460826	0.00013463	0.002691	0.0007373	0.0002627	679468	0	0.0020207	0.0028023	0.4708	541612	0	0.000195826	1.68e-12	9.58e-13	163	eGFRcrea;eGFRcys;cgwas	190(83;180;159)	16:79696939_80045342	348404	16:79446939_80295342	848403
16:84270476:A_G	rs11646443	16	84270476	no	no	g	a	0.3435	0.001639	0.0002959	3.02e-08	923534	4.73e-05	-2.9e-05	0.0004881	0.9527	460826	0	0.000584	0.0005842	0.3176	614467	0	0.0053781	0.0021978	0.01441	504794	0	4.73e-05	2.95e-07	3.02e-08	535	eGFRcrea	1	16:84270476_84270476	1	16:84020476_84520476	500000
16:84776178:A_T	rs7199123	16	84776178	no	no	t	a	0.7001	0.001643	0.0002976	3.4e-08	997966	4.43e-05	0.001708	0.0005018	0.0006639	460826	0	-8.8e-05	0.0005646	0.8761	679190	0	0.0022525	0.0021816	0.3018	541540	0	4.43e-05	1.52e-06	3.4e-08	558	eGFRcrea	1	16:84776178_84776178	1	16:84526178_85026178	500000
16:86060411:C_T	rs1879209	16	86060411	no	no	c	t	0.0311	0.001385	0.0009605	0.1494	872883	0	-4.5e-05	0.0016116	0.9777	460826	0	-0.010944	0.0019751	3e-08	585148	9.23e-05	0.005617	0.0072722	0.4399	502238	0	9.23e-05	1.13e-06	3e-08	376	BUN	1	16:86060411_86060411	1	16:85810411_86310411	500000
16:89708680:G_T	rs164747	16	89708680	no	no	g	t	0.5684	0.003144	0.0002746	2.33e-30	998279	0.000189448	0.002864	0.0004647	7.14e-10	460826	9.97e-05	0.00178	0.0005363	0.0009006	679501	0	0.0103418	0.0020208	3.09e-07	541627	5.24e-05	0.000341468	2.4e-35	2.33e-30	91	eGFRcrea;eGFRcys;BUN;cgwas	774(371;333;250;644)	16:88971683_90148721	1177039	16:88721683_90398721	1677038
17:12139964:G_T	rs28735420	17	12139964	no	no	g	t	0.9405	0.003219	0.0005878	4.34e-08	962819	4.53e-05	0.004726	0.000981	1.45e-06	460826	6.48e-05	-0.001607	0.0011484	0.1618	647505	0	-0.0015471	0.004249	0.7158	544936	0	0.000110149	4.48e-07	4.34e-08	313	eGFRcrea	1	17:12139964_12139964	1	17:11889964_12389964	500000
17:1653091:A_G	rs3976	17	1653091	no	no	g	a	0.2281	0.001597	0.000333	1.61e-06	944515	3.51e-05	-0.000264	0.0005525	0.6329	460826	0	-0.001357	0.000658	0.03917	624003	0	0.0130502	0.0024536	1.04e-07	523008	5.96e-05	9.46e-05	1.89e-08	1.04e-07	367	eGFRcrea;UACR;cgwas	64(33;2;53)	17:1618262_2008278	390017	17:1368262_2258278	890016
17:17579861:C_G	rs6502613	17	17579861	no	no	g	c	0.4995	-0.00204	0.0003088	3.88e-11	678316	8.13e-05	-2e-06	0.0004584	0.9971	460826	0	0.000475	0.0005469	0.3856	566174	0	-0.0030414	0.002048	0.1375	513079	0	8.13e-05	4.11e-09	3.88e-11	421	eGFRcrea;cgwas	180(132;120)	17:16933983_17967397	1033415	17:16683983_18217397	1533414
17:19430645:C_T	rs2453578	17	19430645	no	no	c	t	0.6109	0.004237	0.0002839	2.35e-50	956325	0.000333379	0.000862	0.000475	0.06963	460826	0	-0.001004	0.0005599	0.07301	637363	0	-0.004301	0.0020785	0.03852	533701	0	0.000333379	2.47e-49	2.35e-50	94	eGFRcrea;BUN;cgwas	212(208;4;153)	17:19289286_19988543	699258	17:19039286_20238543	1199257
17:26828037:C_T	rs12150075	17	26828037	no	no	c	t	0.4777	0.000718	0.0002753	0.009047	960783	0	0.001311	0.0004608	0.004427	460826	0	-0.003065	0.0005317	8.18e-09	636412	8.14e-05	2.45e-05	0.0020291	0.9904	532767	0	8.14e-05	3.59e-07	8.18e-09	420	BUN	1	17:26828037_26828037	1	17:26578037_27078037	500000
17:29628549:A_C	rs2040792	17	29628549	yes	no	c	a	0.6129	0.001155	0.0002963	9.73e-05	922561	0	-0.000774	0.000472	0.1009	460826	0	0.001785	0.0005416	0.0009792	636268	0	0.0011975	0.0020642	0.5618	533701	0	0	1.36e-08	9.73e-05	573	cgwas	4	17:29628549_29681245	52697	17:29378549_29931245	552696
17:34919623:C_T	rs34966008	17	34919623	no	no	c	t	0.4091	0.002093	0.0002747	2.53e-14	1004010	8.27e-05	0.002847	0.0004676	1.14e-09	460826	9.76e-05	-0.001645	0.000538	0.002227	679504	0	-0.0037831	0.0020163	0.06062	547353	0	0.000180322	1.95e-13	2.53e-14	177	eGFRcrea;eGFRcys;cgwas	81(68;36;77)	17:34831226_34961051	129826	17:34581226_35211051	629825
17:36047417:A_G	rs3110641	17	36047417	no	no	g	a	0.2188	-0.001524	0.0003411	7.9e-06	949924	3.1e-05	-0.000743	0.0005602	0.1845	460826	0	0.007415	0.0006481	2.65e-30	661816	0.000325994	-0.0062176	0.0024775	0.01209	524175	0	0.000357009	3.5e-26	2.65e-30	88	eGFRcys;BUN;cgwas	100(8;92;50)	17:36044277_36188263	143987	17:35794277_36438263	643986
17:37551988:A_G	rs10491128	17	37551988	no	no	g	a	0.2514	0.005672	0.0003126	1.33e-73	998409	0.000473018	0.000842	0.0005288	0.1113	460826	0	0.003746	0.000605	5.99e-10	678580	9.26e-05	0.0133226	0.0022793	5.06e-09	546427	6.72e-05	0.000632793	1.72e-97	1.33e-73	38	eGFRcrea;eGFRcys;BUN;UACR;cgwas	1002(966;6;252;252;973)	17:37064942_38211383	1146442	17:36814942_38461383	1646441
17:40496594:A_G	rs12950549	17	40496594	no	no	g	a	0.6459	0.001674	0.0002817	2.81e-09	1004040	5.01e-05	0.001341	0.0004814	0.00534	460826	0	-0.001422	0.0005492	0.009615	679526	0	0.0060219	0.0020744	0.003696	547358	0	5.01e-05	1.72e-07	2.81e-09	525	eGFRcrea	33	17:40492887_40536396	43510	17:40242887_40786396	543509
17:42095208:A_G	rs12449889	17	42095208	no	no	g	a	0.0382	0.001698	0.0008605	0.04841	948559	0	0.002006	0.0015721	0.202	459184	0	-0.014255	0.0017984	2.26e-15	635458	0.000169972	-0.0007696	0.0068538	0.9106	525792	0	0.000169972	5.7e-13	2.26e-15	189	BUN;cgwas	3(3;2)	17:42056745_42105174	48430	17:41806745_42355174	548429
17:44186478:A_G	rs117754181	17	44186478	no	no	g	a	0.065	-0.000457	0.0006373	0.4736	855904	0	-0.002007	0.0010278	0.05086	451668	0	0.007294	0.0012581	6.75e-09	578827	0.0001105	0.0009646	0.0046557	0.8359	505146	0	0.0001105	3.03e-07	6.75e-09	311	BUN	2	17:44186478_44237751	51274	17:43936478_44487751	551273
17:44988703:C_T	rs4968247	17	44988703	no	no	c	t	0.6654	0.000227	0.000288	0.4297	995295	0	0.001366	0.0004866	0.004982	460826	0	-0.007015	0.0005534	8.07e-37	677485	0.000381159	-0.0011186	0.0021071	0.5955	546427	0	0.000381159	2.41e-32	8.07e-37	83	eGFRcrea;BUN;cgwas	370(1;346;343)	17:44794558_45300218	505661	17:44544558_45550218	1005660
17:46856640:C_T	rs56144347	17	46856640	no	no	c	t	0.2772	0.000763	0.0003047	0.01234	961734	0	0.003863	0.0005099	3.54e-14	460826	0.000151497	0.001128	0.0005901	0.05592	637363	0	-0.003839	0.0022413	0.08674	533701	0	0.000151497	1.19e-12	3.54e-14	223	eGFRcrea;eGFRcys;BUN;cgwas	301(54;158;68;234)	17:45938105_47429834	1491730	17:45688105_47679834	1991729
17:47985473:G_T	rs271680	17	47985473	no	no	g	t	0.6398	0.000606	0.0002906	0.03709	942724	0	0.000473	0.000482	0.3263	460826	0	0.003345	0.0005668	3.62e-09	620420	8.95e-05	0.0027336	0.0021438	0.2023	519435	0	8.95e-05	1.53e-09	3.62e-09	383	BUN;cgwas	5(5;5)	17:47985429_47993110	7682	17:47735429_48243110	507681
17:4800304:A_G	rs2302316	17	4800304	no	no	g	a	0.2353	0.001816	0.0003288	3.3e-08	960783	4.64e-05	0.000544	0.0005521	0.3241	459184	0	-0.003134	0.0006407	1.01e-06	636412	6.11e-05	0.0045916	0.0024301	0.05883	532767	0	0.000107434	4.53e-08	3.3e-08	323	eGFRcrea;cgwas	1(1;1)	17:4800304_4800304	1	17:4550304_5050304	500000
17:54760614:A_G	rs12951993	17	54760614	no	no	g	a	0.42	-0.002161	0.0002751	4.03e-15	994815	8.89e-05	-0.00089	0.0004668	0.0567	460826	0	0.000786	0.0005373	0.1435	676197	0	-0.0076881	0.0020153	0.0001362	546427	0	8.89e-05	5.54e-13	4.03e-15	387	eGFRcrea;cgwas	61(61;38)	17:54625629_54791823	166195	17:54375629_55041823	666194
17:5833052:C_G	rs8066103	17	5833052	no	no	g	c	0.0226	-0.000859	0.0012667	0.4979	860316	0	-0.001798	0.0023339	0.441	453329	0	-0.016055	0.0027054	2.95e-09	600215	0.000107859	-0.0037041	0.0101243	0.7145	501358	0	0.000107859	9.26e-08	2.95e-09	321	BUN	1	17:5833052_5833052	1	17:5583052_6083052	500000
17:59239754:G_T	rs11079418	17	59239754	no	no	g	t	0.1929	0.005952	0.0003448	8.7e-67	1002800	0.000430899	0.005939	0.0005901	7.91e-24	460826	0.000271416	-0.006041	0.0006728	2.73e-19	678287	0.000195406	0.0090421	0.0025392	0.0003694	546316	0	0.00089772	2.72e-60	8.7e-67	22	eGFRcrea;eGFRcys;BUN;cgwas	1233(892;758;227;872)	17:56458129_59548328	3090200	17:56208129_59798328	3590199
17:65579728:A_G	rs28680305	17	65579728	no	no	g	a	0.3432	-3e-05	0.0002936	0.919	935427	0	0.000539	0.0004863	0.2679	460826	0	-0.007639	0.000585	5.77e-39	612121	0.000455001	0.0021289	0.0021668	0.3258	516735	0	0.000455001	7e-34	5.77e-39	67	eGFRcrea;BUN;cgwas	36(8;28;22)	17:65368155_65582798	214644	17:65118155_65832798	714643
17:66427696:C_T	rs6501468	17	66427696	no	no	c	t	0.2295	0.002666	0.000328	4.39e-16	959676	9.82e-05	-5.6e-05	0.0005497	0.9187	460826	0	-0.001532	0.00064	0.01669	635317	0	0.0010398	0.0024193	0.6673	532767	0	9.82e-05	1.98e-13	4.39e-16	351	eGFRcrea;cgwas	53(52;39)	17:66385201_66505856	120656	17:66135201_66755856	620655
17:72948958:A_T	rs66878863	17	72948958	no	no	t	a	0.0195	0.00171	0.0011452	0.1354	888809	0	0.001353	0.0019417	0.486	460826	0	-0.012813	0.0023227	3.46e-08	596405	9.53e-05	0.0022504	0.0087817	0.7977	501578	0	9.53e-05	1.28e-06	3.46e-08	365	BUN	2	17:72948958_72949167	210	17:72698958_73199167	500209
17:7366619:C_T	rs34914463	17	7366619	no	no	c	t	0.8736	0.000622	0.0004186	0.1373	961734	0	0.003534	0.0006833	2.32e-07	460826	6.99e-05	-0.004661	0.0008133	9.97e-09	637363	8.45e-05	0.0071829	0.0030282	0.01769	533701	0	0.000154408	6.1e-10	9.97e-09	212	eGFRcys;BUN;cgwas	26(1;24;20)	17:7092757_7437958	345202	17:6842757_7687958	845201
17:73698481:C_G	rs6501830	17	73698481	no	no	g	c	0.0177	-0.000755	0.0014614	0.6055	903079	0	-0.001954	0.0027435	0.4764	453850	0	-0.021685	0.0030336	8.78e-13	616856	0.000199954	-0.004245	0.0118169	0.7194	504826	0	0.000199954	7.06e-11	8.78e-13	160	BUN;cgwas	3(3;1)	17:73632651_73698481	65831	17:73382651_73948481	565830
17:80189895:C_T	rs79034755	17	80189895	no	no	c	t	0.2473	-0.000315	0.0003288	0.3378	921196	0	-0.001036	0.0005425	0.05628	455207	0	0.006471	0.0006448	1.07e-23	621468	0.000268127	0.0027104	0.0023913	0.257	530505	0	0.000268127	2.46e-20	1.07e-23	120	eGFRcrea;BUN;UACR;cgwas	209(61;145;3;96)	17:79414897_80208933	794037	17:79164897_80458933	1294036
18:10041354:C_G	rs541164	18	10041354	no	no	g	c	0.6731	-0.000687	0.0002909	0.01811	977991	0	-0.000209	0.0004908	0.6697	460305	0	0.003167	0.000556	1.23e-08	676635	7.65e-05	-0.0020777	0.0021147	0.3258	547300	0	7.65e-05	5.16e-07	1.23e-08	440	BUN	11	18:10036145_10042399	6255	18:9786145_10292399	506254
18:1821017:A_T	rs56079252	18	1821017	no	no	t	a	0.8507	-0.000496	0.0004081	0.2241	858369	0	-0.000222	0.0006473	0.7316	460826	0	-0.004601	0.0007947	7.04e-09	580880	9.32e-05	-0.0045144	0.008375	0.5899	63561	0	9.32e-05	3.06e-08	7.04e-09	371	BUN;cgwas	22(22;18)	18:1819543_1846172	26630	18:1569543_2096172	526629
18:19069699:G_T	rs78054198	18	19069699	no	no	g	t	0.1399	0.002176	0.0003986	4.82e-08	960603	4.45e-05	0.001112	0.0006652	0.09471	460826	0	-0.001661	0.0007686	0.03068	637363	0	0.0079206	0.0029216	0.006707	532862	0	4.45e-05	2.06e-06	4.82e-08	553	eGFRcrea	1	18:19069699_19069699	1	18:18819699_19319699	500000
18:24452435:A_C	rs162000	18	24452435	no	no	c	a	0.5922	-0.001996	0.0002868	3.42e-12	942716	7.52e-05	-0.002882	0.0004775	1.58e-09	460826	0.000100278	0.003208	0.0005628	1.2e-08	623025	8.61e-05	-0.002788	0.002119	0.1883	519435	0	0.000261507	3.27e-13	3.42e-12	126	eGFRcrea;eGFRcys;BUN;cgwas	14(5;3;5;13)	18:24301944_24452435	150492	18:24051944_24702435	650491
18:32624667:A_G	rs595086	18	32624667	no	no	g	a	0.3249	0.001639	0.0002912	1.81e-08	959535	4.6e-05	0.001048	0.0004924	0.03326	460826	0	0.000475	0.0005758	0.4098	636375	0	-0.000986	0.0021517	0.6468	533701	0	4.6e-05	8.75e-07	1.81e-08	546	eGFRcrea	2	18:32621231_32624667	3437	18:32371231_32874667	503436
18:3640786:C_T	rs62083214	18	3640786	no	no	c	t	0.1422	-0.001195	0.0004002	0.002824	960783	0	-0.001066	0.0006781	0.1159	460826	0	-0.004756	0.0007948	2.18e-09	636412	9.25e-05	-0.003068	0.0029819	0.3035	532767	0	9.25e-05	2.9e-11	2.18e-09	374	BUN;cgwas	1(1;1)	18:3640786_3640786	1	18:3390786_3890786	500000
18:40750455:C_T	rs2161796	18	40750455	no	no	c	t	0.6182	-0.000918	0.0002817	0.001122	961734	0	-0.002598	0.0004755	4.68e-08	460826	7.93e-05	0.00187	0.0005445	0.0005942	637363	0	-0.0050836	0.0020788	0.01447	533701	0	7.93e-05	6.27e-07	4.68e-08	430	eGFRcys	1	18:40750455_40750455	1	18:40500455_41000455	500000
18:43252053:C_T	rs12963357	18	43252053	no	no	c	t	0.0169	-0.000919	0.001148	0.4235	925701	0	0.001246	0.0018187	0.4934	460826	0	0.035614	0.0021843	9.12e-60	608316	0.000740209	-0.007066	0.008291	0.3941	509194	0	0.000740209	4.79e-53	9.12e-60	28	eGFRcrea;BUN;cgwas	308(59;226;267)	18:42344729_43455426	1110698	18:42094729_43705426	1610697
18:45920421:C_T	rs72642437	18	45920421	no	no	c	t	0.0345	0.001008	0.0015998	0.5285	826132	0	-0.002215	0.0038407	0.5641	455672	0	-0.029773	0.0038955	2.12e-14	577646	0.000647518	0.0049935	0.0166823	0.7647	484767	0	0.000647518	2.62e-12	2.12e-14	35	BUN;cgwas	88(88;66)	18:45640653_45920421	279769	18:45390653_46170421	779768
18:46469962:C_G	rs9945126	18	46469962	no	no	g	c	0.4665	-0.002071	0.0002778	9.06e-14	960214	8.34e-05	-0.001589	0.000467	0.0006704	459184	0	0.000283	0.0005522	0.6079	635843	0	-0.0033923	0.0020475	0.09757	532972	0	8.34e-05	2.07e-11	9.06e-14	409	eGFRcrea;cgwas	14(14;11)	18:46458950_46497298	38349	18:46208950_46747298	538348
18:53398626:A_G	rs784256	18	53398626	no	no	g	a	0.8157	-0.001715	0.0003543	1.29e-06	961734	3.45e-05	-0.002922	0.0005912	7.68e-07	460826	6.44e-05	0.001442	0.0006911	0.03688	637363	0	-0.0169429	0.0025941	6.52e-11	533701	8.72e-05	0.000186087	5.75e-12	6.52e-11	169	UACR;cgwas	18(18;16)	18:53186911_53450864	263954	18:52936911_53700864	763953
18:5575354:C_T	rs940131	18	5575354	no	no	c	t	0.5347	0.002682	0.0002779	4.8e-22	961734	0.000139814	0.001308	0.0004673	0.005114	460826	0	-0.000298	0.0005377	0.579	637363	0	0.0033044	0.0020503	0.107	533701	0	0.000139814	1.23e-18	4.8e-22	239	eGFRcrea;cgwas	68(68;63)	18:5573994_5617122	43129	18:5323994_5867122	543128
18:57829135:C_T	rs6567160	18	57829135	no	no	c	t	0.7687	0.001066	0.0003208	0.0008897	998409	0	0.003443	0.0005436	2.4e-10	460826	0.00010548	-0.001455	0.0006169	0.01831	678580	0	-0.0077387	0.0023434	0.0009588	546427	0	0.00010548	6.08e-10	2.4e-10	329	eGFRcys;cgwas	99(98;64)	18:57730948_57914679	183732	18:57480948_58164679	683731
18:59359219:C_T	rs9960465	18	59359219	no	no	c	t	0.2085	0.003541	0.0003334	2.36e-26	1002830	0.000161659	-0.000822	0.0005681	0.1479	460826	0	0.002058	0.0006555	0.001693	678322	0	-0.0051297	0.0024501	0.03629	546326	0	0.000161659	5.37e-37	2.36e-26	198	eGFRcrea;BUN;cgwas	177(91;68;170)	18:58822781_59386587	563807	18:58572781_59636587	1063806
18:77156537:C_G	rs8096658	18	77156537	no	no	g	c	0.5114	0.005218	0.000293	6.4e-71	879753	0.000531511	0.003901	0.0004712	1.25e-16	451330	0.000190065	-0.006159	0.0005766	1.26e-26	584843	0.000329095	0.0053172	0.0021639	0.014	477133	0	0.00105067	1.01e-65	6.4e-71	19	eGFRcrea;eGFRcys;BUN;cgwas	68(68;3;8;45)	18:77150335_77236974	86640	18:76900335_77486974	586639
18:77755660:C_T	rs9957338	18	77755660	no	no	c	t	0.8311	0.002073	0.0003751	3.26e-08	817008	4.71e-05	0.000896	0.0006142	0.1445	460826	0	-0.001935	0.0007108	0.006484	627919	0	0.0021114	0.0026733	0.4296	539598	0	4.71e-05	1.46e-06	3.26e-08	539	eGFRcrea	13	18:77753037_77765618	12582	18:77503037_78015618	512581
19:13038415:A_G	rs3111316	19	13038415	no	no	g	a	0.5882	-0.001743	0.0002758	2.63e-10	998572	5.75e-05	0.000406	0.0004673	0.3844	459184	0	0.000335	0.0005365	0.5322	679471	0	-0.0010958	0.0020166	0.5869	547342	0	5.75e-05	8.05e-11	2.63e-10	494	eGFRcrea;cgwas	17(16;6)	19:12999458_13056557	57100	19:12749458_13306557	557099
19:14588476:C_G	rs2241358	19	14588476	no	no	g	c	0.6738	-0.001519	0.0002987	3.66e-07	951034	3.96e-05	-0.002712	0.0004919	3.53e-08	460826	8.1e-05	-0.002208	0.0005731	0.0001166	635843	0	-0.0029029	0.0021829	0.1836	530057	0	0.000120627	6.78e-13	3.53e-08	290	eGFRcrea;eGFRcys;cgwas	27(15;1;16)	19:14172728_14588476	415749	19:13922728_14838476	915748
19:19610596:C_T	rs3794991	19	19610596	no	no	c	t	0.0835	-0.003518	0.0004909	7.61e-13	1003920	7.4e-05	-0.004502	0.0008281	5.43e-08	460826	7.86e-05	-0.000751	0.0009546	0.4313	679407	0	0.0049979	0.0035761	0.1622	547317	0	0.000152559	1.8e-12	7.61e-13	220	eGFRcrea;cgwas	247(87;240)	19:18179672_19746151	1566480	19:17929672_19996151	2066479
19:33402419:C_T	rs8101667	19	33402419	no	no	c	t	0.3349	0.005086	0.0002857	6.77e-71	1004030	0.000450137	0.005036	0.0004859	3.56e-25	460826	0.00028528	-0.002347	0.0005521	2.14e-05	679519	0	-0.0096176	0.0020978	4.55e-06	547353	4.13e-05	0.000776757	1.5e-70	6.77e-71	25	eGFRcrea;eGFRcys;cgwas	632(632;246;565)	19:33029646_33507781	478136	19:32779646_33757781	978135
19:35537706:A_G	rs41523449	19	35537706	no	no	g	a	0.1621	0.002158	0.0003899	3.1e-08	942661	4.94e-05	0.000258	0.0006485	0.6909	460826	0	0.000157	0.0007711	0.8387	619463	0	0.0161892	0.002896	2.27e-08	516735	7.13e-05	0.000120754	2.16e-10	2.27e-08	289	eGFRcrea;UACR;cgwas	34(1;34;31)	19:35537706_35559787	22082	19:35287706_35809787	522081
19:36342212:C_T	rs3814995	19	36342212	no	no	c	t	0.3109	0.002192	0.0003057	7.54e-13	936359	8.04e-05	0.001266	0.000502	0.01164	450809	0	-0.002198	0.0005942	0.000216	642380	0	0.0097717	0.0022475	1.38e-05	502759	0	8.04e-05	8.6e-12	7.54e-13	428	eGFRcrea;cgwas	3(3;2)	19:36342212_36377887	35676	19:36092212_36627887	535675
19:38457837:C_T	rs7245962	19	38457837	no	no	c	t	0.6401	-0.003412	0.0002825	1.41e-33	1003840	0.000209526	-0.00383	0.0004769	9.66e-16	460826	0.000169555	0.003127	0.0005457	1.01e-08	679335	7.88e-05	-0.0029578	0.0020663	0.1523	547289	0	0.000457873	1.71e-29	1.41e-33	66	eGFRcrea;eGFRcys;BUN;cgwas	825(824;304;79;763)	19:36997147_38473275	1476129	19:36747147_38723275	1976128
19:39254992:C_G	rs7250933	19	39254992	no	no	g	c	0.5705	0.001858	0.0002876	1.05e-10	775770	6.61e-05	0.001545	0.0004675	0.0009465	460826	0	-0.000753	0.0005546	0.1747	586820	0	-0.0003969	0.0020651	0.8476	525977	0	6.61e-05	9.78e-09	1.05e-10	469	eGFRcrea;cgwas	32(32;11)	19:39134558_39277154	142597	19:38884558_39527154	642596
19:3951567:C_T	rs55678693	19	3951567	no	no	c	t	0.1327	-0.002404	0.0004224	1.25e-08	907497	5.2e-05	-0.000308	0.0006815	0.6509	451330	0	9.3e-05	0.00082	0.91	603916	0	-0.0057354	0.0030791	0.0625	501093	0	5.2e-05	6.36e-07	1.25e-08	517	eGFRcrea	6	19:3951347_3954627	3281	19:3701347_4204627	503280
19:41392490:C_T	rs79600176	19	41392490	no	no	c	t	0.9744	0.004203	0.0009459	8.88e-06	890951	3.44e-05	0.001287	0.0015842	0.4165	457835	0	-0.002563	0.0018888	0.1748	597575	0	0.0388676	0.0070139	3e-08	509951	6.65e-05	0.000100877	2.55e-08	3e-08	344	eGFRcrea;UACR;cgwas	59(43;12;40)	19:40731371_41826020	1094650	19:40481371_42076020	1594649
19:45411941:C_T	rs429358	19	45411941	no	no	c	t	0.8429	-0.003098	0.0003821	5.13e-16	946275	9.93e-05	-0.005576	0.0006398	2.88e-18	459015	0.000202968	0.004611	0.0007449	6.03e-10	630510	9.73e-05	-0.0067643	0.0028298	0.01683	526405	0	0.000399508	9.56e-21	2.88e-18	81	eGFRcrea;eGFRcys;BUN;cgwas	27(23;26;6;24)	19:45387459_45428234	40776	19:45137459_45678234	540775
19:46181392:C_G	rs1800437	19	46181392	no	no	g	c	0.202	-0.001912	0.0003403	1.93e-08	992339	4.6e-05	-0.001039	0.0005809	0.07368	459184	0	-0.009414	0.000664	1.26e-45	677919	0.000491058	0.0087724	0.0025022	0.0004551	546600	0	0.000537097	2.06e-58	1.26e-45	51	eGFRcrea;BUN;cgwas	93(6;63;93)	19:46145661_46383885	238225	19:45895661_46633885	738224
19:49259529:A_G	rs838133	19	49259529	no	no	g	a	0.4459	-0.001059	0.0002904	0.0002669	926957	0	-0.003388	0.0004794	1.58e-12	453849	0.000141777	-0.009021	0.0005752	2e-55	609687	0.000699459	0.0138676	0.0021307	7.59e-11	515801	9.51e-05	0.000936306	1.92e-75	2e-55	21	eGFRcrea;eGFRcys;BUN;UACR;cgwas	241(12;68;193;72;237)	19:49098526_49571113	472588	19:48848526_49821113	972587
19:50099422:C_T	rs73058052	19	50099422	yes	no	c	t	0.1676	0.001711	0.0003743	4.83e-06	939310	3.19e-05	0.000417	0.0006208	0.5017	456193	0	-0.002613	0.0007299	0.0003436	620558	0	-0.0107109	0.002757	0.0001023	516735	0	3.19e-05	9.43e-09	4.83e-06	568	cgwas	9	19:50084454_50099422	14969	19:49834454_50349422	514968
19:53357172:C_T	rs7259073	19	53357172	no	no	c	t	0.9304	0.003969	0.0006075	6.44e-11	853402	7.97e-05	0.004752	0.000932	3.42e-07	456193	7.47e-05	-0.004517	0.0011297	6.37e-05	598975	0	-0.0061907	0.0041678	0.1374	512810	0	0.000154361	3.19e-10	6.44e-11	213	eGFRcrea;cgwas	1(1;1)	19:53357172_53357172	1	19:53107172_53607172	500000
12:63563334:A_C	rs10735914	12	63563334	yes	yes	c	a	0.4394	0.001124	0.0002773	5.01e-05	961734	0	0.002407	0.0004664	2.46e-07	460826	7.13e-05	0.00168	0.000537	0.001753	637363	0	0.0030816	0.0020371	0.1303	533701	0	7.13e-05	3.01e-09	2.46e-07	455	cgwas	23	12:63475233_63641641	166409	12:63225233_63891641	666408
19:7211311:A_C	rs10405423	19	7211311	no	no	c	a	0.659	-0.000907	0.0002909	0.001818	961734	0	-0.000359	0.0004895	0.463	460826	0	0.003625	0.0005734	2.57e-10	637363	0.000102576	-0.0018548	0.0021467	0.3876	533701	0	0.000102576	1.68e-08	2.57e-10	338	BUN;cgwas	35(35;4)	19:7187344_7226190	38847	19:6937344_7476190	538846
19:817980:C_T	rs8108787	19	817980	no	no	c	t	0.7294	-0.000898	0.0003216	0.005219	920731	0	-0.00263	0.0005303	7.06e-07	456193	6.74e-05	0.003961	0.0006352	4.48e-10	616493	0.000106669	0.0007048	0.0023775	0.7669	512779	0	0.000174064	1.92e-10	4.48e-10	183	eGFRcrea;BUN;cgwas	11(3;8;5)	19:807442_1238322	430881	19:557442_1488322	930880
2:10118424:C_T	rs3791760	2	10118424	no	no	c	t	0.7564	0.000931	0.0003149	0.0031	1003920	0	0.000711	0.0005385	0.187	460826	0	0.004473	0.0006137	3.14e-13	679409	0.000127256	0.0003021	0.0023266	0.8967	547326	0	0.000127256	2.95e-15	3.14e-13	268	BUN;cgwas	72(33;72)	2:10089855_10145348	55494	2:9839855_10395348	555493
2:101661896:C_T	rs67648215	2	101661896	no	no	c	t	0.1526	-0.002621	0.0003826	7.38e-12	961734	6.94e-05	-0.003362	0.0006385	1.4e-07	460826	7.27e-05	0.003401	0.0007472	5.32e-06	637363	5.22e-05	-0.0002329	0.0027956	0.9336	533701	0	0.000194276	7.62e-11	7.38e-12	164	eGFRcrea;eGFRcys;cgwas	102(94;4;92)	2:101591710_101791063	199354	2:101341710_102041063	699353
2:103149210:A_G	rs74560841	2	103149210	no	no	g	a	0.1329	-0.003031	0.0004007	3.87e-14	1002840	8.27e-05	-0.002364	0.0006721	0.0004352	460826	0	0.001418	0.0007738	0.0669	678332	0	0.0011462	0.0029277	0.6954	546344	0	8.27e-05	9.87e-12	3.87e-14	412	eGFRcrea;cgwas	190(190;63)	2:102953444_103239356	285913	2:102703444_103489356	785912
2:111810281:A_G	rs13000374	2	111810281	no	no	g	a	0.2704	-0.000851	0.0003053	0.005334	994815	0	-0.003037	0.0005186	4.75e-09	460826	9.17e-05	-6.6e-05	0.0005974	0.9122	676197	0	0.006244	0.0022374	0.005258	546427	0	9.17e-05	3.2e-08	4.75e-09	378	eGFRcys;UACR;cgwas	13(4;8;11)	2:111607832_111855258	247427	2:111357832_112105258	747426
2:113967075:C_T	rs11123169	2	113967075	no	no	c	t	0.6637	0.002148	0.0002923	2.01e-13	997302	8.05e-05	0.002927	0.0004965	3.73e-09	460826	9.5e-05	-0.005208	0.0005612	1.69e-20	677485	0.000208801	-0.0036829	0.0021413	0.08544	546427	0	0.000384215	6.17e-23	1.69e-20	82	eGFRcrea;eGFRcys;BUN;cgwas	67(6;6;65;63)	2:113953657_114032203	78547	2:113703657_114282203	578546
2:120848049:C_T	rs28930677	2	120848049	no	no	c	t	0.0486	-0.006136	0.0006619	1.87e-20	969091	0.000136007	-0.011767	0.0011029	1.42e-26	456193	0.000305071	0.008928	0.0012889	4.31e-12	659596	0.000121959	-0.0176797	0.0048944	0.0003035	524178	0	0.000563037	3.69e-29	1.42e-26	49	eGFRcrea;eGFRcys;BUN;cgwas	51(31;39;15;49)	2:120340739_121341281	1000543	2:120090739_121591281	1500542
2:12115479:A_G	rs1595810	2	12115479	no	no	g	a	0.1982	-0.002245	0.0003413	4.79e-11	1003720	6.26e-05	-0.002313	0.0005795	6.59e-05	460826	0	0.000273	0.0006642	0.6807	679211	0	-0.0026014	0.0025037	0.2988	547260	0	6.26e-05	4.94e-09	4.79e-11	477	eGFRcrea;cgwas	39(39;13)	2:12054130_12122910	68781	2:11804130_12372910	568780
2:121997330:C_G	rs11692478	2	121997330	no	no	g	c	0.859	-0.00404	0.0003946	1.31e-24	961734	0.000154442	-0.004835	0.0006602	2.41e-13	460826	0.000144993	0.008108	0.0007658	3.41e-26	637363	0.000276961	5.19e-05	0.0029003	0.9857	533701	0	0.000576395	5.79e-33	3.41e-26	46	eGFRcrea;eGFRcys;BUN;cgwas	68(58;54;65;68)	2:121943974_122056000	112027	2:121693974_122306000	612026
2:136608646:A_G	rs4988235	2	136608646	no	no	g	a	0.7032	0.000304	0.0003174	0.3386	931092	0	-0.001757	0.0005201	0.0007274	460826	0	0.004938	0.0006302	4.66e-15	610675	0.000169863	0.0036464	0.0023287	0.1174	513714	0	0.000169863	6.84e-16	4.66e-15	190	eGFRcrea;BUN;cgwas	340(71;142;270)	2:135343934_137151273	1807340	2:135093934_137401273	2307339
2:139879505:A_G	rs16841646	2	139879505	no	no	g	a	0.0183	-0.001176	0.0012437	0.3443	909885	0	-0.000813	0.0021454	0.7046	460826	0	-0.013815	0.002524	4.41e-08	615444	8.89e-05	0.0050691	0.0096167	0.5981	510526	0	8.89e-05	3.62e-07	4.41e-08	386	BUN	1	2:139879505_139879505	1	2:139629505_140129505	500000
2:145693921:C_T	rs11682379	2	145693921	no	no	c	t	0.2495	-0.001761	0.0003123	1.7e-08	1004010	4.54e-05	-0.002353	0.0005324	9.91e-06	460826	5.14e-05	0.002299	0.0006087	0.0001588	679501	0	-0.0005354	0.0022966	0.8157	547349	0	9.67e-05	2.47e-07	1.7e-08	358	eGFRcrea	14	2:145653287_145726621	73335	2:145403287_145976621	573334
2:148548683:C_G	rs34005843	2	148548683	no	no	g	c	0.7035	0.003072	0.0003051	7.48e-24	817991	0.000153788	0.0029	0.0005047	9.18e-09	460826	8.71e-05	-0.002752	0.0005865	2.69e-06	628903	5.51e-05	0.0060036	0.0021875	0.00606	539610	0	0.000295925	3.29e-20	7.48e-24	105	eGFRcrea;eGFRcys;cgwas	479(479;204;433)	2:148389870_149132651	742782	2:148139870_149382651	1242781
2:152365775:C_T	rs10432479	2	152365775	no	no	c	t	0.3712	-0.002037	0.0002793	2.97e-13	1003750	7.57e-05	-0.000721	0.0004754	0.1293	460826	0	-0.000155	0.0005443	0.7759	679241	0	-0.0057825	0.0020494	0.004779	547273	0	7.57e-05	5.85e-11	2.97e-13	443	eGFRcrea;cgwas	114(114;105)	2:152205449_152490219	284771	2:151955449_152740219	784770
2:15782471:G_T	rs807624	2	15782471	no	no	g	t	0.3489	0.003622	0.0002841	3.09e-37	994815	0.000232828	0.005357	0.0004789	4.74e-29	460826	0.000333069	-0.003808	0.0005472	3.45e-12	676197	0.000115275	0.0041864	0.0020735	0.04348	546427	0	0.000681172	2.07e-39	3.09e-37	30	eGFRcrea;eGFRcys;BUN;cgwas	209(181;191;4;189)	2:15723095_15839159	116065	2:15473095_16089159	616064
2:158718380:C_T	rs1866886	2	158718380	no	no	c	t	0.0385	0.001717	0.0007438	0.02097	938424	0	0.002265	0.0012706	0.07461	459184	0	-0.008433	0.0014905	1.53e-08	624919	8.48e-05	0.0041386	0.0055363	0.4547	529883	0	8.48e-05	6.26e-07	1.53e-08	403	BUN	3	2:158718380_158740673	22294	2:158468380_158990673	522293
2:159818178:C_T	rs842076	2	159818178	no	no	c	t	0.7189	-0.001781	0.0003066	6.23e-09	961734	5.01e-05	-0.002416	0.0005166	2.92e-06	460826	5.87e-05	0.002692	0.0005956	6.19e-06	637363	4.98e-05	-0.000612	0.0022656	0.7871	533701	0	0.000158639	1.52e-08	6.23e-09	206	eGFRcrea;eGFRcys;cgwas	18(17;1;13)	2:159670346_159941392	271047	2:159420346_160191392	771046
2:163411530:A_G	rs7595538	2	163411530	no	no	g	a	0.9714	0.000226	0.0012158	0.8523	929295	0	-0.002405	0.0023787	0.3121	456193	0	0.01603	0.0027316	4.41e-09	606592	0.00011535	-0.0028869	0.0103532	0.7804	511557	0	0.00011535	1.92e-07	4.41e-09	300	BUN	1	2:163411530_163411530	1	2:163161530_163661530	500000
2:16715408:A_G	rs4441471	2	16715408	no	no	g	a	0.7161	0.001672	0.000301	2.79e-08	1000780	4.44e-05	0.00069	0.0005075	0.1738	460826	0	0.000707	0.0005888	0.2301	677483	0	-2.67e-05	0.0021953	0.9903	546387	0	4.44e-05	4.6e-07	2.79e-08	555	eGFRcrea	15	2:16707522_16733928	26407	2:16457522_16983928	526406
2:170104938:A_C	rs16823029	2	170104938	no	no	c	a	0.0814	-0.005288	0.0004994	3.35e-26	1004020	0.000163352	-0.005836	0.0008444	4.81e-12	460826	0.000127193	0.002181	0.0009676	0.02419	679512	0	-0.0096821	0.0036385	0.007791	547353	0	0.000290545	1.76e-22	3.35e-26	107	eGFRcrea;eGFRcys;cgwas	166(148;12;156)	2:169960422_170236399	275978	2:169710422_170486399	775977
2:176993583:C_G	rs187355703	2	176993583	no	no	g	c	0.9724	0.011651	0.0008813	6.67e-40	958688	0.000284623	0.014071	0.0014618	6.19e-22	460826	0.000239423	-0.015553	0.0017202	1.55e-19	633760	0.00021827	0.024894	0.0064547	0.0001149	532694	0	0.000742316	3.6e-41	6.67e-40	27	eGFRcrea;eGFRcys;BUN;cgwas	474(471;110;75;321)	2:176574516_178565913	1991398	2:176324516_178815913	2491397
2:179681330:C_T	rs1844334	2	179681330	no	no	c	t	0.336	0.001897	0.0002861	3.37e-11	1003990	6.27e-05	0.000834	0.0004885	0.08774	460826	0	-0.001628	0.0005542	0.003318	679478	0	-0.0008981	0.0021053	0.6697	547343	0	6.27e-05	3.64e-09	3.37e-11	476	eGFRcrea;cgwas	35(35;11)	2:179432185_179736012	303828	2:179182185_179986012	803827
2:183086648:C_G	rs6741055	2	183086648	no	no	g	c	0.5103	0.001891	0.0002703	2.66e-12	1001450	6.98e-05	0.002717	0.0004591	3.26e-09	460826	9.22e-05	-0.002673	0.0005316	4.96e-07	679393	6.2e-05	0.0066512	0.0019899	0.0008305	544887	0	0.000224005	1.67e-12	2.66e-12	147	eGFRcrea;eGFRcys;cgwas	91(91;10;22)	2:183028148_183316693	288546	2:182778148_183566693	788545
2:18680400:G_T	rs62125043	2	18680400	no	no	g	t	0.6805	0.003317	0.0002901	2.89e-30	1004000	0.000186887	0.004473	0.0004931	1.19e-19	460826	0.000215673	-0.001854	0.0005578	0.0008891	679494	0	0.0088206	0.0021211	3.2e-05	547350	0	0.00040256	6.35e-29	2.89e-30	80	eGFRcrea;eGFRcys;BUN;cgwas	54(53;50;1;52)	2:18518590_18691613	173024	2:18268590_18941613	673023
2:188065169:G_T	rs113510099	2	188065169	no	no	g	t	0.8883	0.003122	0.0004318	4.83e-13	1001040	7.56e-05	0.001586	0.0007247	0.02866	460826	0	-0.000231	0.0008351	0.7817	679473	0	0.0001544	0.0031377	0.9608	544916	0	7.56e-05	8.94e-11	4.83e-13	444	eGFRcrea;cgwas	146(146;127)	2:187846104_188267470	421367	2:187596104_188517470	921366
2:197065179:A_G	rs3748875	2	197065179	no	no	g	a	0.5806	0.000823	0.0002809	0.003391	998409	0	0.002608	0.000473	3.5e-08	460826	8.3e-05	-0.000643	0.0005417	0.2354	678580	0	-0.0003025	0.0020505	0.8827	546427	0	8.3e-05	1.08e-06	3.5e-08	411	eGFRcys	1	2:197065179_197065179	1	2:196815179_197315179	500000
2:198445601:C_T	rs6715105	2	198445601	no	no	c	t	0.3321	0.000687	0.0002912	0.01824	961734	0	0.003089	0.0004909	3.15e-10	460826	0.000104713	-0.001745	0.0005746	0.002388	637363	0	0.0045248	0.0021497	0.0353	533701	0	0.000104713	1.58e-08	3.15e-10	331	eGFRcys;cgwas	394(394;96)	2:198187903_198918591	730689	2:197937903_199168591	1230688
2:203488449:A_G	rs10189685	2	203488449	no	no	g	a	0.2977	-1.9e-05	0.0002955	0.9478	998409	0	-0.006477	0.0005023	4.76e-38	460826	0.000434515	0.001001	0.000565	0.07648	678580	0	-0.0071334	0.002165	0.0009845	546427	0	0.000434515	1.81e-33	4.76e-38	71	eGFRcys;UACR;cgwas	543(223;271;529)	2:202955820_204367311	1411492	2:202705820_204617311	1911491
2:20373219:C_T	rs11687037	2	20373219	no	no	c	t	0.3425	-0.000172	0.0002852	0.5471	1004030	0	-0.002045	0.0004874	2.72e-05	460826	0	0.003351	0.000554	1.46e-09	679524	8.75e-05	-0.0073611	0.0021015	0.0004604	547358	0	8.75e-05	8.7e-10	1.46e-09	391	BUN;cgwas	11(2;11)	2:20335284_20373372	38089	2:20085284_20623372	538088
2:208339161:C_T	rs60133051	2	208339161	no	no	c	t	0.1353	-0.002263	0.0004126	4.14e-08	961734	4.68e-05	-0.002617	0.000694	0.0001627	460826	0	0.001308	0.0008086	0.1057	637363	0	0.0006401	0.0030458	0.8335	533701	0	4.68e-05	1.8e-06	4.14e-08	540	eGFRcrea	1	2:208339161_208339161	1	2:208089161_208589161	500000
2:210709033:C_G	rs16843780	2	210709033	no	no	g	c	0.1153	0.002456	0.0004249	7.53e-09	1003990	4.81e-05	-0.000195	0.0007072	0.7829	460826	0	-0.000165	0.0008205	0.8407	679482	0	0.0080065	0.0030936	0.009651	547348	0	4.81e-05	4.07e-07	7.53e-09	533	eGFRcrea;cgwas	15(11;4)	2:210642473_210714162	71690	2:210392473_210964162	571689
2:211540507:A_C	rs1047891	2	211540507	no	no	c	a	0.313	-0.006952	0.0002968	2.29e-121	960783	0.000811915	0.003891	0.000494	3.4e-15	460826	0.000162975	-0.006938	0.0005773	2.85e-33	636412	0.000360023	-0.0189908	0.0021754	2.55e-18	532767	0.000155585	0.0014905	2.43e-252	2.29e-121	11	eGFRcrea;eGFRcys;BUN;UACR;cgwas	1013(724;40;160;63;1011)	2:211230504_211904482	673979	2:210980504_212154482	1173978
2:214012225:C_T	rs112905092	2	214012225	no	no	c	t	0.0168	-0.008673	0.0011883	2.91e-13	918515	9.71e-05	-0.010418	0.0019081	4.76e-08	460826	8.28e-05	0.011612	0.0022461	2.35e-07	631123	7.33e-05	0.0012103	0.0083921	0.8853	532393	0	0.000253138	1.4e-12	2.91e-13	130	eGFRcrea;eGFRcys;cgwas	3(3;1;3)	2:213841096_214031336	190241	2:213591096_214281336	690240
2:217665788:C_T	rs1548945	2	217665788	no	no	c	t	0.4145	0.003764	0.0002792	1.96e-41	959284	0.000268621	0.000714	0.0004685	0.1274	460826	0	-0.001787	0.0005388	0.0009111	637363	0	0.0099094	0.0020536	1.4e-06	531276	4.78e-05	0.000316389	7.93e-39	1.96e-41	98	eGFRcrea;cgwas	186(186;137)	2:217570723_217975942	405220	2:217320723_218225942	905219
2:219286541:C_G	rs17462630	2	219286541	no	no	g	c	0.3398	0.002231	0.0003022	1.55e-13	962240	8.72e-05	0.004196	0.0004853	5.28e-18	460826	0.000195617	-0.004396	0.0005523	1.73e-15	678259	0.000149813	0.0041016	0.0021069	0.05156	544886	0	0.000432664	5.58e-23	5.28e-18	72	eGFRcrea;eGFRcys;BUN;cgwas	428(138;424;426;428)	2:219269729_219678421	408693	2:219019729_219928421	908692
2:220354108:A_G	rs55760516	2	220354108	no	no	g	a	0.6734	-0.003507	0.0003066	2.7e-30	960343	0.000211325	-0.000999	0.0004911	0.04187	460826	0	0.001369	0.0005562	0.01384	678580	0	-0.0059883	0.0021276	0.004884	546427	0	0.000211325	7.68e-26	2.7e-30	153	eGFRcrea;cgwas	62(62;60)	2:220299541_220389333	89793	2:220049541_220639333	589792
2:227955084:C_T	rs35687319	2	227955084	no	no	c	t	0.1242	5.1e-05	0.0004235	0.9044	960783	0	0.000427	0.0006974	0.5403	460826	0	0.000422	0.0008121	0.6037	636412	0	0.0203966	0.0030775	3.41e-11	532767	9.19e-05	9.19e-05	2.36e-09	3.41e-11	377	eGFRcrea;UACR;cgwas	111(82;29;82)	2:227200518_227958505	757988	2:226950518_228208505	1257987
2:230822907:C_T	rs36092235	2	230822907	no	no	c	t	0.3246	0.00201	0.0003059	4.99e-11	965787	6.92e-05	-7.8e-05	0.0004919	0.8747	460826	0	-9.2e-05	0.0005577	0.869	679343	0	0.0049469	0.0021302	0.02022	547299	0	6.92e-05	5.12e-09	4.99e-11	460	eGFRcrea;cgwas	104(104;75)	2:230575494_230826792	251299	2:230325494_231076792	751298
2:232095484:A_G	rs9973675	2	232095484	no	no	g	a	0.2506	-0.001734	0.0003161	4.08e-08	961734	4.41e-05	-0.001649	0.0005367	0.002129	460826	0	0.001882	0.0006303	0.002826	637363	0	-0.0037105	0.0023452	0.1136	533701	0	4.41e-05	1.78e-06	4.08e-08	559	eGFRcrea	7	2:232054514_232126698	72185	2:231804514_232376698	572184
2:233687322:C_T	rs4973560	2	233687322	no	no	c	t	0.5905	-0.001782	0.0002758	1.03e-10	1003830	6e-05	-0.002869	0.0004669	7.98e-10	460826	9.99e-05	0.00204	0.0005374	0.0001474	679316	0	-0.0051011	0.0020169	0.01143	547286	0	0.000159927	1.49e-10	1.03e-10	203	eGFRcrea;eGFRcys;cgwas	151(148;115;143)	2:233557043_234273242	716200	2:233307043_234523242	1216199
2:249092:A_C	rs17713729	2	249092	no	no	c	a	0.6502	0.00216	0.0002832	2.39e-14	1002740	8.29e-05	0.004043	0.0004814	4.52e-17	460826	0.000184789	-0.005281	0.0005493	6.92e-22	678240	0.000220216	0.0004355	0.002078	0.834	547308	0	0.000487907	3.17e-27	6.92e-22	60	eGFRcrea;eGFRcys;BUN;cgwas	328(87;102;186;326)	2:30762_653581	622820	2:-219238_903581	1122819
11:62193981:C_T	rs2513059	11	62193981	yes	yes	c	t	0.7314	0.000414	0.0003071	0.1774	1002870	0	0.002121	0.0005237	5.12e-05	460826	0	0.0029	0.0006016	1.43e-06	678362	5.68e-05	0.0040539	0.0022669	0.07374	546365	0	5.68e-05	3.86e-09	1.43e-06	496	cgwas	5	11:62192931_62194412	1482	11:61942931_62444412	501481
2:26054368:C_T	rs72801857	2	26054368	no	no	c	t	0.0317	-0.006593	0.0007887	6.32e-17	1004030	0.000104238	-0.007274	0.0012996	2.17e-08	460826	8.19e-05	0.009129	0.0014977	1.09e-09	679522	8.99e-05	-0.0011819	0.0056657	0.8348	547227	0	0.000276093	3.05e-16	6.32e-17	113	eGFRcrea;eGFRcys;BUN;cgwas	79(77;70;78;79)	2:25935370_26120853	185484	2:25685370_26370853	685483
2:27730940:C_T	rs1260326	2	27730940	no	no	c	t	0.3929	0.005126	0.0002808	1.84e-74	952508	0.000489654	0.00397	0.0004696	2.81e-17	460824	0.000188306	0.005448	0.0005564	1.24e-22	634029	0.000246044	0.0166167	0.0020565	6.47e-16	532767	0.000131923	0.00105593	2.23e-115	1.84e-74	18	eGFRcrea;eGFRcys;BUN;UACR;cgwas	736(677;25;322;170;726)	2:27102844_28532309	1429466	2:26852844_28782309	1929465
2:32941185:A_G	rs3754833	2	32941185	no	no	g	a	0.8361	-0.002225	0.0003851	7.58e-09	965788	5.3e-05	-0.002061	0.0006187	0.0008619	460826	0	0.001852	0.0007138	0.009452	679344	0	-0.0050221	0.0026796	0.06091	547305	0	5.3e-05	4.1e-07	7.58e-09	515	eGFRcrea	13	2:32910538_32978143	67606	2:32660538_33228143	567605
2:40680149:G_T	rs2301343	2	40680149	no	no	g	t	0.7468	-0.002432	0.0003158	1.36e-14	994815	8.74e-05	-0.000943	0.0005374	0.0792	460826	0	0.001072	0.0006119	0.07989	676197	0	-0.0049323	0.0023235	0.03377	546427	0	8.74e-05	3.96e-12	1.36e-14	392	eGFRcrea;cgwas	8(8;2)	2:40680149_40748216	68068	2:40430149_40998216	568067
2:43428651:C_T	rs4952981	2	43428651	no	no	c	t	0.5041	-0.002676	0.0002725	9.05e-23	998409	0.000139853	-0.00237	0.0004616	2.84e-07	460826	7.02e-05	0.000714	0.000533	0.1803	678580	0	-0.0024664	0.0019967	0.2167	546427	0	0.000210061	2.9e-19	9.05e-23	155	eGFRcrea;cgwas	501(501;462)	2:43417083_43907630	490548	2:43167083_44157630	990547
2:45878760:G_T	rs687914	2	45878760	no	no	g	t	0.2508	-0.001657	0.0003215	2.57e-07	960783	4.03e-05	-0.003568	0.0005326	2.1e-11	460826	0.000118325	0.001808	0.0006259	0.003869	636412	0	-0.0030474	0.0023449	0.1937	532767	0	0.00015863	8.78e-10	2.1e-11	207	eGFRcys;cgwas	4(4;1)	2:45864578_45881297	16720	2:45614578_46131297	516719
2:46537056:C_T	rs4952818	2	46537056	no	no	c	t	0.5176	0.001629	0.0002715	1.96e-09	998865	5.18e-05	0.001214	0.0004612	0.008506	460826	0	-0.001113	0.0005326	0.03659	675567	0	-0.0002097	0.0019909	0.9161	546307	0	5.18e-05	1.26e-07	1.96e-09	518	eGFRcrea	10	2:46521897_46541176	19280	2:46271897_46791176	519279
2:51740554:A_G	rs10865253	2	51740554	no	no	g	a	0.9637	-0.000213	0.0010298	0.8365	961734	0	0.003275	0.0020433	0.109	460826	0	0.014361	0.0022366	1.36e-10	637363	0.000136229	0.0099779	0.0085994	0.2459	532347	0	0.000136229	2.37e-09	1.36e-10	248	BUN;cgwas	6(6;5)	2:51720339_51740554	20216	2:51470339_51990554	520215
2:54932516:C_T	rs354211	2	54932516	no	no	c	t	0.35	-0.002509	0.0002849	1.3e-18	994815	0.000111885	-0.002979	0.0004822	6.47e-10	460826	0.000101459	-0.000549	0.0005499	0.3182	676197	0	-0.0040108	0.0020815	0.05399	546427	0	0.000213344	2.34e-17	1.3e-18	151	eGFRcrea;eGFRcys;cgwas	351(330;21;255)	2:54553218_55067972	514755	2:54303218_55317972	1014754
2:60608117:C_T	rs10490069	2	60608117	yes	no	c	t	0.9691	0.002585	0.0009205	0.004973	957829	0	0.004398	0.0016257	0.00682	460826	0	0.009283	0.0018848	8.44e-07	633471	6.04e-05	0.0047376	0.0072407	0.5129	531907	0	6.04e-05	1.8e-08	8.44e-07	482	cgwas	2	2:60606222_60608117	1896	2:60356222_60858117	501895
2:66668309:A_G	rs950965	2	66668309	no	no	g	a	0.341	-0.001785	0.0002891	6.61e-10	961734	5.59e-05	-0.003294	0.0004846	1.07e-11	460826	0.00012308	0.002024	0.0005699	0.0003828	637363	0	-0.0009733	0.0021218	0.6464	533701	0	0.000179017	2.91e-11	1.07e-11	180	eGFRcrea;eGFRcys;cgwas	21(21;21;21)	2:66652955_66680892	27938	2:66402955_66930892	527937
2:71163225:C_T	rs759219	2	71163225	no	no	c	t	0.4469	0.001317	0.0002746	1.62e-06	1003790	3.35e-05	0.002211	0.0004672	2.23e-06	460826	6.03e-05	0.002525	0.0005376	2.64e-06	679283	5.46e-05	0.0031297	0.0020153	0.1204	547275	0	0.000148407	3.41e-13	1.62e-06	228	BUN;cgwas	15(1;15)	2:71140763_71163225	22463	2:70890763_71413225	522462
2:73900900:C_T	rs10206899	2	73900900	no	no	c	t	0.7746	-0.00638	0.0003266	5.53e-85	1004030	0.000555217	-0.005113	0.0005537	2.62e-20	460826	0.000225982	0.003489	0.0006242	2.26e-08	679523	7.35e-05	-0.0035545	0.0023953	0.1378	547359	0	0.000854694	1.33e-73	5.53e-85	23	eGFRcrea;eGFRcys;BUN;cgwas	608(608;483;106;585)	2:73529077_74120961	591885	2:73279077_74370961	1091884
2:74729481:C_T	rs11676323	2	74729481	no	no	c	t	0.8722	-0.001339	0.0004168	0.00131	941193	0	-0.002166	0.0006938	0.001794	460826	0	0.005128	0.0008262	5.41e-10	621502	0.000101233	-0.0064922	0.0030866	0.03543	517949	0	0.000101233	3.26e-08	5.41e-10	343	BUN;cgwas	12(12;1)	2:74687550_74755778	68229	2:74437550_75005778	568228
2:85754578:A_T	rs12714144	2	85754578	no	no	t	a	0.876	0.000931	0.0004097	0.02301	1003760	0	0.000521	0.0006906	0.4503	460826	0	-0.000991	0.0007888	0.2088	679249	0	0.0224637	0.0029873	5.49e-14	547277	0.000111669	0.000111669	1.36e-11	5.49e-14	306	BUN;UACR;cgwas	127(4;123;89)	2:85499642_85820027	320386	2:85249642_86070027	820385
2:96545259:A_G	rs34233881	2	96545259	no	no	g	a	0.4987	0.001318	0.0002887	4.96e-06	896517	3.39e-05	0.002642	0.0004712	2.06e-08	456193	8.72e-05	-0.001482	0.0005684	0.009133	604847	0	-0.0002859	0.002098	0.8916	514247	0	0.00012114	4.57e-07	2.06e-08	287	eGFRcys;cgwas	166(166;17)	2:96053409_97069879	1016471	2:95803409_97319879	1516470
9:100553957:A_C	rs10983761	9	100553957	yes	yes	c	a	0.336	0.000915	0.000286	0.001381	1003900	0	-0.001598	0.0004873	0.001041	460826	0	0.00165	0.000554	0.002898	679397	0	0.0026859	0.0021031	0.2015	547301	0	0	4.41e-09	0.001041	571	cgwas	28	9:100535203_100561486	26284	9:100285203_100811486	526283
20:10639385:A_G	rs2273060	20	10639385	no	no	g	a	0.6041	-0.001393	0.0002774	5.14e-07	998409	3.63e-05	-0.002462	0.0004717	1.79e-07	460826	7.24e-05	0.00253	0.0005414	2.96e-06	678580	5.31e-05	-0.0005865	0.0020363	0.7733	546427	0	0.000161747	1.98e-08	1.79e-07	197	eGFRcys;cgwas	44(42;10)	20:10458767_10642129	183363	20:10208767_10892129	683362
20:1338085:C_T	rs62187539	20	1338085	no	no	c	t	0.0677	0.003672	0.0005422	1.26e-11	1003710	6.65e-05	0.004305	0.000924	3.17e-06	460826	5.7e-05	-0.00257	0.0010496	0.01435	679208	0	0.0067699	0.004014	0.09168	547247	0	0.000123449	1.54e-09	1.26e-11	279	eGFRcrea;cgwas	13(13;10)	20:1328766_1363034	34269	20:1078766_1613034	534268
20:14688818:A_G	rs11697103	20	14688818	no	no	g	a	0.2505	-0.001851	0.0003149	4.16e-09	1003720	5.03e-05	-0.00119	0.0005336	0.02575	460826	0	0.001817	0.0006088	0.002838	679209	0	0.0023962	0.0023159	0.3008	547259	0	5.03e-05	2.43e-07	4.16e-09	523	eGFRcrea	9	20:14585566_14689146	103581	20:14335566_14939146	603580
20:2069345:C_T	rs6136957	20	2069345	no	no	c	t	0.0237	-0.000391	0.0010541	0.7109	952920	0	-0.001635	0.0018302	0.3716	460826	0	-0.013176	0.0021407	7.52e-10	630020	0.000103644	-0.0034124	0.0080991	0.6735	527761	0	0.000103644	3.59e-08	7.52e-10	335	BUN;cgwas	1(1;1)	20:2069345_2069345	1	20:1819345_2319345	500000
20:21095688:A_C	rs34851129	20	21095688	no	no	c	a	0.9813	-0.000121	0.001083	0.9111	931845	0	-0.010513	0.0017759	3.22e-09	460826	9.39e-05	-0.000576	0.0021278	0.7867	610469	0	-0.0013851	0.0079923	0.8624	515239	0	9.39e-05	8.07e-08	3.22e-09	369	eGFRcys	2	20:21095688_21164409	68722	20:20845688_21414409	568721
20:23612737:C_T	rs911119	20	23612737	no	no	c	t	0.7785	-0.000694	0.00033	0.03543	961734	0	-0.06173	0.0005541	0	460826	0.033066	-0.000588	0.0006445	0.3617	637363	0	-0.0030427	0.0024322	0.2109	533701	0	0.033066	0	0	1	eGFRcys;cgwas	2938(2841;2698)	20:22251164_26309255	4058092	20:22001164_26559255	4558091
20:2881765:C_T	rs55775223	20	2881765	no	no	c	t	0.045	0.004009	0.0007353	4.99e-08	711016	5.4e-05	0.003189	0.001149	0.005507	456193	0	-0.001072	0.0014056	0.4456	553149	0	-9.87e-05	0.0051541	0.9847	507231	0	5.4e-05	2.12e-06	4.99e-08	509	eGFRcrea	6	20:2799897_2881765	81869	20:2549897_3131765	581868
20:30692035:A_G	rs6142609	20	30692035	no	no	g	a	0.5917	0.000694	0.0002762	0.01203	1004010	0	0.002673	0.0004706	1.35e-08	460826	8.57e-05	-0.000194	0.0005405	0.7199	679501	0	-0.0110878	0.0020293	4.66e-08	547351	5.91e-05	0.000144732	6.12e-13	1.35e-08	231	eGFRcys;UACR;cgwas	468(361;37;272)	20:29429945_31098565	1668621	20:29179945_31348565	2168620
20:33437621:A_G	rs2076668	20	33437621	no	no	g	a	0.3847	-0.003853	0.0002807	6.91e-43	961246	0.000274535	-0.000817	0.0004731	0.08408	460826	0	0.00146	0.0005425	0.00712	637363	0	0.0009663	0.0020711	0.6408	533701	0	0.000274535	3.32e-39	6.91e-43	115	eGFRcrea;cgwas	1073(1019;974)	20:31924680_34432784	2508105	20:31674680_34682784	3008104
20:39970385:A_G	rs6029640	20	39970385	no	no	g	a	0.5803	-0.0018	0.0002788	1.08e-10	961734	6.16e-05	-0.001079	0.000468	0.02115	460826	0	0.000464	0.0005376	0.3885	637363	0	0.0011443	0.0020504	0.5768	533701	0	6.16e-05	1e-08	1.08e-10	479	eGFRcrea;cgwas	90(90;15)	20:39629400_39970544	341145	20:39379400_40220544	841144
20:43034016:A_G	rs736820	20	43034016	no	no	g	a	0.3742	-0.001837	0.0002843	1.03e-10	959829	6.17e-05	-0.001076	0.0004754	0.02369	460826	0	0.000516	0.0005609	0.3573	635458	0	-0.0049656	0.0020935	0.0177	531817	0	6.17e-05	9.59e-09	1.03e-10	478	eGFRcrea;cgwas	3(3;1)	20:42815795_43036452	220658	20:42565795_43286452	720657
20:52731402:A_T	rs6127099	20	52731402	no	no	t	a	0.7204	-0.004766	0.0003137	3.83e-52	960780	0.000357445	-0.006012	0.0005244	2e-30	460826	0.000365285	0.006237	0.0006186	6.52e-24	636409	0.000271944	-0.0020875	0.0023045	0.365	532751	0	0.000994673	7.76e-55	3.83e-52	20	eGFRcrea;eGFRcys;BUN;cgwas	122(120;74;36;105)	20:52686167_52795949	109783	20:52436167_53045949	609782
20:55287567:A_G	rs2426638	20	55287567	no	no	g	a	0.6933	0.000168	0.0002977	0.5727	994815	0	0.000264	0.0005034	0.6004	460826	0	0.003973	0.0005853	1.14e-11	676197	0.000116307	-0.0012158	0.0021834	0.5776	546427	0	0.000116307	6.81e-10	1.14e-11	294	BUN;cgwas	2(2;2)	20:55287399_55287567	169	20:55037399_55537567	500168
20:55971012:A_C	rs8125560	20	55971012	no	no	c	a	0.81	0.00157	0.0003455	5.54e-06	1003700	2.96e-05	0.002941	0.0005864	5.28e-07	460826	6.57e-05	-0.00411	0.000669	8.12e-10	679188	9.03e-05	-0.000142	0.0025384	0.9554	547257	0	0.000185653	2.47e-10	8.12e-10	171	eGFRcrea;BUN;cgwas	76(68;8;57)	20:55971012_56163066	192055	20:55721012_56413066	692054
20:57458104:G_T	rs60865276	20	57458104	no	no	g	t	0.3671	0.001633	0.0002893	1.65e-08	957253	4.84e-05	0.002957	0.0004828	9.11e-10	460826	0.000101354	-0.004356	0.0005668	1.52e-14	637363	0.000152899	0.005802	0.0021247	0.00632	533701	0	0.000302657	1.23e-15	1.52e-14	102	eGFRcrea;eGFRcys;BUN;cgwas	29(19;20;13;29)	20:57453904_57477211	23308	20:57203904_57727211	523307
20:58381269:C_T	rs2275389	20	58381269	no	no	c	t	0.0178	-0.000357	0.0011643	0.7592	866837	0	-0.001247	0.001958	0.5242	456193	0	-0.013469	0.0023529	1.04e-08	584955	9.73e-05	-0.0127894	0.0088112	0.1466	503123	0	9.73e-05	3.18e-07	1.04e-08	356	BUN	1	20:58381269_58381269	1	20:58131269_58631269	500000
20:60474569:C_T	rs74456314	20	60474569	no	no	c	t	0.0354	-0.000444	0.0016587	0.7889	855110	0	0.000763	0.0035637	0.8305	453850	0	-0.025563	0.0038668	3.82e-11	592149	0.000409811	-0.0088607	0.0167827	0.5975	482185	0	0.000409811	1.98e-09	3.82e-11	76	eGFRcrea;BUN;cgwas	233(231;1;136)	20:60474569_60963775	489207	20:60224569_61213775	989206
20:62470872:C_T	rs4809370	20	62470872	no	no	c	t	0.3908	0.002033	0.0002849	9.56e-13	956325	7.69e-05	0.002933	0.0004719	5.1e-10	456193	0.000102579	-0.001711	0.0005557	0.002072	637363	0	-0.0050675	0.0020809	0.01488	533701	0	0.000179453	2.82e-13	9.56e-13	179	eGFRcrea;eGFRcys;cgwas	251(246;7;155)	20:62139177_62917667	778491	20:61889177_63167667	1278490
20:8315317:A_G	rs6055748	20	8315317	no	no	g	a	0.6914	-0.001837	0.0002971	6.31e-10	999360	5.63e-05	-0.001784	0.0005032	0.000393	460826	0	0.003217	0.0005651	1.25e-08	679531	7.61e-05	-0.0035302	0.0021826	0.1058	547361	0	0.000132395	1.81e-10	6.31e-10	251	eGFRcrea;BUN;cgwas	4(4;1;2)	20:8303120_8317206	14087	20:8053120_8567206	514086
21:16576783:A_G	rs2823139	21	16576783	no	no	g	a	0.3387	-0.003227	0.0002875	3.03e-29	994852	0.000182222	-0.003793	0.0004878	7.46e-15	460825	0.0001607	0.004571	0.0005544	1.65e-16	677485	0.000162403	-0.0011695	0.0021096	0.5793	544002	0	0.000505325	3.46e-30	3.03e-29	56	eGFRcrea;eGFRcys;BUN;cgwas	188(186;79;41;154)	21:16236580_16838662	602083	21:15986580_17088662	1102082
21:30740394:C_T	rs13048365	21	30740394	yes	no	c	t	0.4811	-0.0012	0.0002711	9.5e-06	1003890	2.81e-05	0.000442	0.0004604	0.3375	460826	0	-0.001369	0.0005327	0.01019	679376	0	0.0041662	0.001989	0.03621	547309	0	2.81e-05	2.35e-08	9.5e-06	569	cgwas	1	21:30740394_30740394	1	21:30490394_30990394	500000
21:33122575:A_C	rs16988471	21	33122575	no	no	c	a	0.9529	0.001725	0.0006424	0.007241	1003850	0	-0.000667	0.0011201	0.5512	460826	0	-0.007078	0.0012604	1.95e-08	679337	7.63e-05	-0.0024906	0.0048075	0.6044	547301	0	7.63e-05	7.75e-07	1.95e-08	442	BUN	19	21:33079466_33122575	43110	21:32829466_33372575	543109
21:35356706:A_G	rs2834317	21	35356706	no	no	g	a	0.1521	-0.003705	0.0003816	2.8e-22	961734	0.000138306	-0.00553	0.0006413	6.55e-18	460826	0.000197726	0.002747	0.0007498	0.000248	637363	0	0.0049998	0.0028035	0.07452	533701	0	0.000336032	3.48e-23	2.8e-22	93	eGFRcrea;eGFRcys;BUN;cgwas	81(34;46;47;65)	21:35260961_35384821	123861	21:35010961_35634821	623860
21:37832621:G_T	rs219781	21	37832621	no	no	g	t	0.2567	0.002447	0.0003105	3.28e-15	994815	8.93e-05	0.003412	0.000522	6.28e-11	460826	0.000112077	-0.006785	0.0005995	1.07e-29	676197	0.000306625	-0.0054148	0.0022628	0.01671	546427	0	0.00050796	2.01e-32	1.07e-29	55	eGFRcrea;eGFRcys;BUN;cgwas	71(47;28;60;65)	21:37718587_38071988	353402	21:37468587_38321988	853401
21:42870993:A_G	rs422761	21	42870993	no	no	g	a	0.0251	0.000198	0.0009902	0.8416	916473	0	-0.000866	0.0018003	0.6306	456193	0	-0.01126	0.0019962	1.7e-08	629897	9.26e-05	0.0016917	0.0076283	0.8245	520446	0	9.26e-05	4.34e-07	1.7e-08	373	BUN	4	21:42870993_42876447	5455	21:42620993_43126447	505454
21:46922102:A_G	rs11702255	21	46922102	no	no	g	a	0.3692	-0.001715	0.0002989	9.66e-09	895053	5.35e-05	-0.00177	0.0004851	0.0002636	460305	0	0.001261	0.0005688	0.02668	613806	0	0.0005876	0.0021799	0.7875	509576	0	5.35e-05	5.06e-07	9.66e-09	513	eGFRcrea	5	21:46902273_46931109	28837	21:46652273_47181109	528836
22:19128559:C_T	rs55754617	22	19128559	no	no	c	t	0.1964	0.00204	0.0003555	9.5e-09	961734	5.13e-05	0.000763	0.0006006	0.2041	460826	0	6.1e-05	0.0006991	0.9303	637363	0	-0.0020143	0.0026231	0.4425	533701	0	5.13e-05	4.61e-07	9.5e-09	519	eGFRcrea;cgwas	47(45;2)	22:18915282_19129672	214391	22:18665282_19379672	714390
4:140085344:C_T	rs72724745	4	140085344	yes	yes	c	t	0.7822	-0.001603	0.0003374	2.02e-06	818072	3.42e-05	0.001367	0.0005573	0.01414	460826	0	6.3e-05	0.0006473	0.9219	628983	0	-0.0038348	0.0024174	0.1127	539635	0	3.42e-05	4.45e-09	2.02e-06	567	cgwas	13	4:140017070_140157430	140361	4:139767070_140407430	640360
22:28186287:A_G	rs5762354	22	28186287	no	no	g	a	0.2259	-0.001858	0.0003397	4.5e-08	912205	4.72e-05	-0.00163	0.0005563	0.003378	453850	0	0.000753	0.000669	0.2607	603131	0	0.0013483	0.0025083	0.5909	501246	0	4.72e-05	1.94e-06	4.5e-08	538	eGFRcrea	4	22:28186287_28187396	1110	22:27936287_28437396	501109
22:30407364:A_G	rs41159	22	30407364	no	no	g	a	0.5983	-0.002176	0.0002758	3.06e-15	997302	8.89e-05	8.9e-05	0.0004674	0.8494	460826	0	-0.000556	0.0005377	0.3014	677485	0	0.0012839	0.0020195	0.5249	546427	0	8.89e-05	4.39e-14	3.06e-15	385	eGFRcrea;UACR;cgwas	256(162;21;225)	22:29910095_31046315	1136221	22:29660095_31296315	1636220
22:36543898:A_T	rs132639	22	36543898	no	no	t	a	0.18	-0.002471	0.0003556	3.7e-12	997988	7.04e-05	-0.001732	0.0005979	0.003774	460826	0	0.001732	0.0006783	0.01069	679212	0	-0.004825	0.0026034	0.06383	541531	0	7.04e-05	5.28e-10	3.7e-12	458	eGFRcrea;cgwas	21(21;15)	22:36530428_36564170	33743	22:36280428_36814170	533742
22:38598041:C_T	rs11703601	22	38598041	no	no	c	t	0.2992	0.001909	0.0002998	1.94e-10	956002	5.97e-05	0.002324	0.0005014	3.57e-06	460826	5.65e-05	-0.000838	0.0005836	0.1512	637363	0	-0.0010105	0.0022105	0.6476	527977	0	0.000116202	1.67e-08	1.94e-10	295	eGFRcrea;cgwas	155(155;123)	22:38505347_38614129	108783	22:38255347_38864129	608782
22:40891048:A_T	rs56182212	22	40891048	no	no	t	a	0.1004	0.00565	0.000464	4.19e-34	956002	0.000225253	0.000912	0.0008005	0.2545	460826	0	0.000413	0.0009152	0.6516	637363	0	0.0117625	0.0034801	0.000725	527977	0	0.000225253	6.77e-32	4.19e-34	145	eGFRcrea;BUN;cgwas	1238(912;3;977)	22:40402817_43160656	2757840	22:40152817_43410656	3257839
22:50795620:A_G	rs79865452	22	50795620	no	no	g	a	0.9786	-0.007125	0.0010067	1.47e-12	887825	8.31e-05	-0.005144	0.001614	0.001438	452343	0	0.004282	0.0019217	0.02585	615969	0	-0.0121756	0.0073222	0.09634	497188	0	8.31e-05	2.36e-10	1.47e-12	410	eGFRcrea;cgwas	8(8;4)	22:50699164_50928012	228849	22:50449164_51178012	728848
2:98562116:A_G	rs7588227	2	98562116	yes	yes	g	a	0.3568	-0.000971	0.000285	0.0006544	994327	0	0.000827	0.0004792	0.08442	460826	0	0.002883	0.0005468	1.34e-07	676197	6.67e-05	-0.0003167	0.0020673	0.8783	546427	0	6.67e-05	2.33e-08	1.34e-07	468	cgwas	54	2:98389086_98622697	233612	2:98139086_98872697	733611
3:105490923:C_T	rs1584028	3	105490923	no	no	c	t	0.5643	0.001746	0.0002733	1.68e-10	1003670	5.86e-05	0.000845	0.0004654	0.06952	460826	0	-0.000535	0.0005361	0.3185	679164	0	0.0054364	0.0020077	0.006773	547246	0	5.86e-05	1.47e-08	1.68e-10	491	eGFRcrea;cgwas	41(41;14)	3:105374702_105593981	219280	3:105124702_105843981	719279
3:11280017:C_T	rs346083	3	11280017	no	no	c	t	0.2964	0.00016	0.0003001	0.594	961734	0	0.001131	0.0005054	0.02522	460826	0	-0.003359	0.000587	1.05e-08	637363	8.1e-05	-0.0003372	0.002213	0.8789	533701	0	8.1e-05	4.47e-07	1.05e-08	425	BUN	15	3:11272932_11397417	124486	3:11022932_11647417	624485
3:121644030:C_T	rs2250067	3	121644030	no	no	c	t	0.4687	-0.002882	0.0002744	8.31e-26	961734	0.000161589	-0.003645	0.0004607	2.54e-15	460826	0.000165689	0.005095	0.0005323	1.05e-21	637363	0.000224607	-0.0038603	0.0020193	0.05591	533701	0	0.000551885	2.97e-31	8.31e-26	50	eGFRcrea;eGFRcys;BUN;cgwas	403(354;152;328;381)	3:121344140_122228974	884835	3:121094140_122478974	1384834
3:12272683:A_G	rs310752	3	12272683	no	no	g	a	0.4449	0.001468	0.0002734	7.85e-08	998409	4.16e-05	0.002656	0.0004644	1.06e-08	460826	8.7e-05	-0.000389	0.0005353	0.4675	678580	0	0.0032637	0.0020068	0.1039	546427	0	0.000128539	3.45e-08	1.06e-08	262	eGFRcys;BUN;cgwas	182(12;83;168)	3:12055049_12395958	340910	3:11805049_12645958	840909
3:123688743:C_G	rs12637464	3	123688743	no	no	g	c	0.0353	0.001223	0.0013635	0.3696	713828	0	-0.003554	0.0025461	0.1627	460826	0	-0.024419	0.0029307	7.93e-17	565406	0.000235363	-0.0141458	0.0111611	0.205	507427	0	0.000235363	6.91e-15	7.93e-17	140	BUN;cgwas	7(7;7)	3:123638272_123697470	59199	3:123388272_123947470	559198
3:124725659:A_C	rs4618262	3	124725659	no	no	c	a	0.6176	0.001569	0.0002793	1.92e-08	994815	4.54e-05	0.002273	0.0004742	1.64e-06	459182	6.13e-05	-0.001779	0.0005428	0.001044	676197	0	0.0021986	0.0020429	0.2818	546427	0	0.000106681	2.83e-07	1.92e-08	325	eGFRcrea	25	3:124692046_124729097	37052	3:124442046_124979097	537051
3:125904688:A_G	rs750714	3	125904688	no	no	g	a	0.4238	-0.001881	0.0002741	6.76e-12	1003900	6.75e-05	0.000102	0.0004667	0.8278	460826	0	0.000549	0.0005379	0.3077	679398	0	-0.0034313	0.0020113	0.08801	547311	0	6.75e-05	8.94e-10	6.76e-12	464	eGFRcrea;cgwas	75(75;11)	3:125879456_125975586	96131	3:125629456_126225586	596130
3:132235344:A_T	rs80120242	3	132235344	no	no	t	a	0.943	-0.00402	0.0006475	5.37e-10	871003	6.79e-05	-0.00235	0.0010208	0.02133	457835	0	0.002128	0.0012539	0.08968	597727	0	0.0027698	0.0046103	0.548	510723	0	6.79e-05	4.07e-08	5.37e-10	463	eGFRcrea;cgwas	52(52;4)	3:132181820_132439403	257584	3:131931820_132689403	757583
3:135934711:A_G	rs28631273	3	135934711	no	no	g	a	0.2776	0.002571	0.0003027	2e-17	1003970	0.00010356	0.004198	0.0005152	3.67e-16	460826	0.000173433	-0.006968	0.0005945	1e-31	679460	0.00033748	0.0069399	0.0022218	0.001787	547341	0	0.000614473	1.19e-34	1e-31	42	eGFRcrea;eGFRcys;BUN;cgwas	933(359;605;668;832)	3:135474349_137292104	1817756	3:135224349_137542104	2317755
3:141785395:G_T	rs347692	3	141785395	no	no	g	t	0.7237	-0.004844	0.0003192	5.12e-52	965928	0.000366554	-0.003214	0.0005161	4.74e-10	460826	0.000102485	0.000665	0.0005953	0.2637	679484	0	-0.0048756	0.0022202	0.02809	547343	0	0.000469039	8.27e-45	5.12e-52	64	eGFRcrea;eGFRcys;BUN;cgwas	587(585;76;2;403)	3:141382426_142081390	698965	3:141132426_142331390	1198964
3:153790050:C_G	rs1620712	3	153790050	no	no	g	c	0.1511	0.002334	0.0004004	5.57e-09	965961	5.46e-05	0.00313	0.0006423	1.1e-06	460826	6.28e-05	-0.0043	0.0007317	4.17e-09	679517	8.1e-05	0.0042418	0.0027792	0.1269	547359	0	0.000198388	1.79e-10	4.17e-09	161	eGFRcrea;eGFRcys;BUN;cgwas	239(185;6;53;224)	3:153555140_154086138	530999	3:153305140_154336138	1030998
3:15905676:A_G	rs34174031	3	15905676	no	no	g	a	0.023	-0.005567	0.0009868	1.69e-08	902496	5.44e-05	-0.004663	0.0015283	0.002279	460826	0	0.005529	0.0018758	0.003202	612957	0	-0.0031175	0.006985	0.6554	510445	0	5.44e-05	8.24e-07	1.69e-08	507	eGFRcrea	3	3:15697283_15905676	208394	3:15447283_16155676	708393
3:169097333:A_C	rs80292783	3	169097333	no	no	c	a	0.8691	0.002993	0.0004078	2.13e-13	1003830	7.96e-05	0.003953	0.0007018	1.78e-08	460826	8.31e-05	-0.008342	0.0007986	1.53e-25	679320	0.00025736	-0.0001704	0.0030278	0.9551	547282	0	0.000420077	4.39e-25	1.53e-25	74	eGFRcrea;eGFRcys;BUN;cgwas	295(85;33;290;237)	3:168660949_169179756	518808	3:168410949_169429756	1018807
3:170027407:C_T	rs112607182	3	170027407	no	no	c	t	0.0764	0.000727	0.0005632	0.1965	887237	0	0.001435	0.0009063	0.1133	460826	0	-0.000179	0.0010941	0.8699	607927	0	0.0301346	0.0041018	2.03e-13	504999	0.000126152	0.000126152	4.27e-11	2.03e-13	273	UACR;cgwas	5(5;1)	3:169878020_170062441	184422	3:169628020_170312441	684421
3:183352334:A_G	rs6777400	3	183352334	no	no	g	a	0.2598	0.001334	0.0003112	1.83e-05	994852	0	0.002956	0.0005243	1.73e-08	460826	8.56e-05	-0.001367	0.0006021	0.02317	677485	0	-0.0017756	0.002278	0.4357	544002	0	8.56e-05	5.73e-07	1.73e-08	401	eGFRcys	134	3:183349010_183404661	55652	3:183099010_183654661	555651
3:184044433:C_T	rs2293605	3	184044433	no	no	c	t	0.125	0.00233	0.0004243	4.01e-08	938550	4.64e-05	0.001893	0.0007064	0.00737	460825	0	-0.000533	0.0008368	0.5243	618050	0	0.0048279	0.0031519	0.1256	513581	0	4.64e-05	1.75e-06	4.01e-08	545	eGFRcrea	2	3:184020542_184044433	23892	3:183770542_184294433	523891
3:185321708:C_G	rs6444077	3	185321708	no	no	g	c	0.2565	-0.003538	0.0003273	3.19e-27	963344	0.000186498	-0.000735	0.0005226	0.1596	460826	0	0.003324	0.0006007	3.14e-08	679350	7.4e-05	-0.0024601	0.0022696	0.2784	544870	0	0.000260458	2.9e-25	3.19e-27	127	eGFRcrea;BUN;cgwas	171(171;20;157)	3:185273510_185845597	572088	3:185023510_186095597	1072087
3:186433574:A_T	rs3774292	3	186433574	no	no	t	a	0.6827	0.002869	0.0002905	5.37e-23	1001370	0.0001393	0.003558	0.0004941	6e-13	460826	0.000136859	-0.002063	0.0005586	0.0002222	679308	0	-0.0020682	0.0021374	0.3332	544875	0	0.000276159	1.81e-20	5.37e-23	112	eGFRcrea;eGFRcys;cgwas	102(102;58;82)	3:186408443_186460877	52435	3:186158443_186710877	552434
3:187721537:A_T	rs9290867	3	187721537	no	no	t	a	0.3157	-0.000188	0.0002907	0.5175	1001500	0	-0.000764	0.0004967	0.1239	460826	0	-0.013613	0.0005606	3.04e-130	679435	0.00138697	-0.0001703	0.002145	0.9367	544904	0	0.00138697	7.17e-120	3.04e-130	14	eGFRcrea;eGFRcys;BUN;cgwas	375(1;19;361;337)	3:187429202_187797164	367963	3:187179202_188047164	867962
3:193811168:A_G	rs9823161	3	193811168	no	no	g	a	0.6871	0.002486	0.0003169	4.35e-15	923668	0.000103805	0.003624	0.0005015	4.95e-13	460826	0.000142796	-0.003	0.000583	2.67e-07	637363	6.7e-05	0.0015795	0.0022045	0.4737	533701	0	0.000313634	4.94e-16	4.35e-15	99	eGFRcrea;eGFRcys;BUN;cgwas	19(14;17;2;15)	3:193787978_193841901	53924	3:193537978_194091901	553923
3:195634993:C_T	rs13059257	3	195634993	no	no	c	t	0.0294	-0.005421	0.0008359	8.88e-11	945200	6.55e-05	-0.004626	0.0013632	0.0006898	459015	0	0.010202	0.0016086	2.26e-10	626212	0.000104485	-0.0123654	0.0060608	0.04133	532489	0	0.00017	3.41e-12	8.88e-11	188	eGFRcrea;BUN;cgwas	10(9;10;10)	3:195618534_195639157	20624	3:195368534_195889157	520623
3:196788438:A_G	rs12631126	3	196788438	no	no	g	a	0.2785	-0.002109	0.0003056	5.16e-12	961734	6.98e-05	-9.4e-05	0.0005145	0.8555	460826	0	-3.1e-05	0.000594	0.9587	637363	0	-0.0034473	0.0022495	0.1254	533701	0	6.98e-05	7.07e-10	5.16e-12	459	eGFRcrea;cgwas	92(92;59)	3:196767854_197025109	257256	3:196517854_197275109	757255
3:20298061:A_C	rs141428560	3	20298061	no	no	c	a	0.0134	-0.007533	0.0012268	8.23e-10	1000390	5.86e-05	-0.009617	0.0021439	7.27e-06	458306	5.26e-05	0.004633	0.0024419	0.05777	676525	0	-0.0250436	0.0091742	0.006338	546333	0	0.000111178	5.91e-08	8.23e-10	309	eGFRcrea;cgwas	10(10;4)	3:19978780_20298061	319282	3:19728780_20548061	819281
3:25095911:A_G	rs1609783	3	25095911	no	no	g	a	0.5277	0.000523	0.0002759	0.05798	961734	0	0.000455	0.0004633	0.3261	460826	0	0.005356	0.0005344	1.21e-23	637363	0.000248291	0.0014439	0.0020279	0.4765	533701	0	0.000248291	8.03e-24	1.21e-23	135	eGFRcrea;eGFRcys;BUN;cgwas	150(72;17;50;101)	3:25077259_25442051	364793	3:24827259_25692051	864792
3:30750404:A_C	rs6780429	3	30750404	no	no	c	a	0.5334	-0.001814	0.0002723	2.71e-11	1003940	6.4e-05	0.000286	0.0004626	0.5362	460826	0	-0.000983	0.0005345	0.06582	679429	0	-0.0022935	0.0019971	0.2508	547323	0	6.4e-05	3.26e-11	2.71e-11	473	eGFRcrea;cgwas	10(10;8)	3:30746255_30777944	31690	3:30496255_31027944	531689
3:3197918:A_G	rs17027638	3	3197918	no	no	g	a	0.9643	0.000326	0.0009849	0.7404	958688	0	0.000557	0.0018371	0.7619	460826	0	0.014005	0.0020975	2.44e-11	634329	0.000137405	-0.0190428	0.0078935	0.01585	532841	0	0.000137405	2.1e-09	2.44e-11	247	BUN;cgwas	11(11;6)	3:3164000_3197918	33919	3:2914000_3447918	533918
3:38440237:C_T	rs13064938	3	38440237	no	no	c	t	0.3902	0.003178	0.0002772	2.03e-30	1003940	0.000187747	2.6e-05	0.0004709	0.9568	460826	0	-0.000602	0.0005407	0.2654	679428	0	0.0048283	0.0020357	0.0177	547322	0	0.000187747	5.99e-26	2.03e-30	168	eGFRcrea;cgwas	198(198;186)	3:38417345_38601237	183893	3:38167345_38851237	683892
3:39197731:A_G	rs784503	3	39197731	no	no	g	a	0.2426	-0.001968	0.0003161	4.82e-10	1002890	5.56e-05	-0.001388	0.0005411	0.0103	460826	0	0.000927	0.000615	0.1316	678381	0	0.0016492	0.0023304	0.4791	546344	0	5.56e-05	3.71e-08	4.82e-10	502	eGFRcrea;cgwas	8(8;2)	3:39190775_39214256	23482	3:38940775_39464256	523481
3:46894939:C_T	rs73065147	3	46894939	no	no	c	t	0.9304	-0.000372	0.0005312	0.4837	1004010	0	-6.7e-05	0.0009075	0.9415	460826	0	0.002248	0.0010358	0.02995	679497	0	-0.0264326	0.0039274	1.69e-11	547351	9.02e-05	9.02e-05	2.02e-09	1.69e-11	380	UACR;cgwas	17(17;15)	3:46888198_46900585	12388	3:46638198_47150585	512387
3:4943418:A_G	rs4685842	3	4943418	no	no	g	a	0.0138	0.001983	0.0014769	0.1794	849534	0	0.001209	0.0023824	0.6119	456193	0	-0.018556	0.0028168	4.47e-11	597790	0.000139413	0.0019532	0.0104306	0.8515	500846	0	0.000139413	3.59e-09	4.47e-11	240	BUN;cgwas	2(1;2)	3:4594002_4943418	349417	3:4344002_5193418	849416
3:52575831:A_G	rs1133415	3	52575831	no	no	g	a	0.4758	0.002209	0.0002709	3.57e-16	1000790	9.51e-05	0.00254	0.00046	3.35e-08	460826	8.04e-05	-0.001879	0.0005324	0.0004162	677496	0	0.0098688	0.0019881	6.91e-07	546393	4.86e-05	0.000224047	2.36e-15	3.57e-16	146	eGFRcrea;eGFRcys;UACR;cgwas	1084(1002;188;8;969)	3:48410774_53131043	4720270	3:48160774_53381043	5220269
3:60167219:G_T	rs9882944	3	60167219	no	no	g	t	0.9823	-0.001941	0.0011244	0.08436	929552	0	-0.000756	0.0018461	0.6821	460826	0	0.01254	0.0022011	1.22e-08	616672	9.07e-05	0.0078415	0.0083099	0.3454	508878	0	9.07e-05	5.1e-07	1.22e-08	379	BUN	1	3:60167219_60167219	1	3:59917219_60417219	500000
3:64797600:A_G	rs28599817	3	64797600	no	no	g	a	0.5026	0.000387	0.0002748	0.159	960783	0	0.000536	0.0004616	0.2452	460826	0	0.007367	0.0005337	2.41e-43	636412	0.000471117	0.0019703	0.0020219	0.3298	532767	0	0.000471117	2.6e-42	2.41e-43	63	eGFRcrea;BUN;cgwas	317(137;178;277)	3:63787162_64827988	1040827	3:63537162_65077988	1540826
3:66798950:C_G	rs13069000	3	66798950	no	no	g	c	0.807	0.000208	0.0003452	0.5466	1003940	0	-0.000191	0.0005818	0.7422	460826	0	-0.008665	0.0006654	9.03e-39	679434	0.000407485	0.0004905	0.0025146	0.8454	547333	0	0.000407485	7.15e-34	9.03e-39	78	BUN;cgwas	62(62;46)	3:66765436_66878404	112969	3:66515436_67128404	612968
3:69223209:A_C	rs4359814	3	69223209	no	no	c	a	0.9865	0.000378	0.0020973	0.8568	701251	0	0.005237	0.0036409	0.1503	460826	0	0.023416	0.004088	1.02e-08	550227	0.000301585	-0.0165168	0.0162875	0.3105	495179	0	0.000301585	1.89e-07	1.02e-08	103	BUN	17	3:69056604_69224967	168364	3:68806604_69474967	668363
3:69797413:A_G	rs2014520	3	69797413	no	no	g	a	0.4198	0.001506	0.0002771	5.48e-08	1003830	4.32e-05	0.003113	0.0004698	3.43e-11	460826	0.000117322	-0.000343	0.0005399	0.5253	679321	0	0.0007386	0.0020325	0.7163	547302	0	0.00016048	3.88e-10	3.43e-11	200	eGFRcrea;eGFRcys;cgwas	88(63;88;86)	3:69792011_69903734	111724	3:69542011_70153734	611723
3:99469036:A_G	rs792838	3	99469036	no	no	g	a	0.3399	0.001605	0.0002896	2.98e-08	961734	4.52e-05	1.7e-05	0.0004863	0.9715	460826	0	-0.00068	0.0005705	0.2331	637363	0	0.0020764	0.0021294	0.3295	533701	0	4.52e-05	1.25e-06	2.98e-08	551	eGFRcrea	7	3:99469036_99497713	28678	3:99219036_99747713	528677
4:100249726:A_G	rs138495951	4	100249726	no	no	g	a	0.017	-0.001871	0.0012292	0.1279	984954	0	0.005358	0.0020789	0.009958	460826	0	0.014004	0.0023699	3.44e-09	661996	0.000115108	-0.0101455	0.0092054	0.2704	528566	0	0.000115108	3.4e-09	3.44e-09	301	BUN;cgwas	4(4;4)	4:100239319_100262242	22924	4:99989319_100512242	522923
4:10090930:A_C	rs3775932	4	10090930	no	no	c	a	0.4965	-0.002046	0.0002732	7e-14	961734	8.18e-05	-0.000941	0.0004601	0.04077	460826	0	0.000611	0.0005325	0.2512	637363	0	-0.004479	0.0020155	0.02627	533701	0	8.18e-05	1.65e-11	7e-14	418	eGFRcrea;cgwas	21(21;19)	4:9920347_10272429	352083	4:9670347_10522429	852082
4:1010782:C_T	rs56034896	4	1010782	no	no	c	t	0.4651	-0.001661	0.000278	2.33e-09	946856	5.36e-05	-0.00207	0.0004666	9.14e-06	456193	5.34e-05	0.001936	0.000551	0.0004421	631665	0	-0.0025623	0.0020481	0.2109	530786	0	0.000106977	1.46e-07	2.33e-09	324	eGFRcrea	10	4:1001742_1019672	17931	4:751742_1269672	517930
4:101120194:C_T	rs6818742	4	101120194	no	no	c	t	0.3113	-0.001171	0.0002921	6.08e-05	1003070	0	-0.001427	0.0004955	0.003977	460826	0	0.003732	0.0005598	2.61e-11	678556	0.000103754	-0.0045162	0.0021413	0.03494	546416	0	0.000103754	2.21e-09	2.61e-11	334	BUN;cgwas	12(12;2)	4:101120194_101132753	12560	4:100870194_101382753	512559
4:103793565:A_T	rs223331	4	103793565	no	no	t	a	0.3406	0.003437	0.000326	5.46e-26	709538	0.000207273	0.004396	0.0004881	2.13e-19	460826	0.000217713	-0.003782	0.0005729	4.06e-11	606161	0.000111543	0.0017899	0.002169	0.4092	519423	0	0.000536529	3.09e-27	5.46e-26	52	eGFRcrea;eGFRcys;BUN;cgwas	824(819;644;328;796)	4:103112470_104378012	1265543	4:102862470_104628012	1765542
4:106094427:A_G	rs2903385	4	106094427	no	no	g	a	0.4872	0.00063	0.0002704	0.0199	1003630	0	-0.002181	0.0004607	2.2e-06	460826	5.94e-05	-0.001036	0.0005323	0.05169	679116	0	0.0047705	0.0019878	0.0164	547212	0	5.94e-05	3.91e-09	2.2e-06	485	eGFRcrea;cgwas	21(1;21)	4:106048360_106127121	78762	4:105798360_106377121	578761
4:109705967:C_T	rs56043887	4	109705967	no	no	c	t	0.5111	-0.002103	0.0002702	6.92e-15	1003980	8.63e-05	-0.001449	0.0004591	0.001593	460826	0	0.000599	0.0005316	0.2601	679472	0	-0.0014204	0.0019836	0.4739	547336	0	8.63e-05	2.2e-12	6.92e-15	397	eGFRcrea;cgwas	99(99;75)	4:109693455_109754518	61064	4:109443455_110004518	561063
4:115498457:A_T	rs71606723	4	115498457	no	no	t	a	0.7697	0.00242	0.0003229	6.57e-14	1003990	8.11e-05	0.001249	0.0005537	0.02405	460826	0	-0.000599	0.0006249	0.3377	679477	0	-0.0031347	0.002391	0.1898	547349	0	8.11e-05	1.57e-11	6.57e-14	423	eGFRcrea;cgwas	121(121;93)	4:115459464_115631654	172191	4:115209464_115881654	672190
4:128094309:A_G	rs9307594	4	128094309	no	no	g	a	0.528	0.001827	0.0002716	1.74e-11	1001710	6.5e-05	0.002826	0.0004611	8.85e-10	460826	9.95e-05	-0.001265	0.0005333	0.01768	677209	0	-0.0007337	0.0019904	0.7124	546332	0	0.000164444	5.25e-11	1.74e-11	194	eGFRcrea;eGFRcys;cgwas	184(184;89;147)	4:127869603_128360193	490591	4:127619603_128610193	990590
4:129541482:A_G	rs10446690	4	129541482	no	no	g	a	0.673	0.002078	0.0002975	2.8e-12	961734	7.42e-05	0.002697	0.0004999	6.86e-08	460826	7.93e-05	-2.7e-05	0.0005816	0.9635	637363	0	0.0016142	0.0021866	0.4604	533701	0	0.00015355	9.66e-11	2.8e-12	216	eGFRcrea;eGFRcys;cgwas	61(61;1;53)	4:128963940_129541482	577543	4:128713940_129791482	1077542
19:54759361:C_T	rs12975366	19	54759361	yes	yes	c	t	0.5964	0.000776	0.0002921	0.007896	889661	0	-0.001997	0.0004723	2.36e-05	456193	0	9.7e-05	0.000569	0.8652	604905	0	-0.0025864	0.0021268	0.2239	505728	0	0	2.85e-08	2.36e-05	575	cgwas	1	19:54759361_54759361	1	19:54509361_55009361	500000
4:144169650:G_T	rs10002867	4	144169650	no	no	g	t	0.6001	0.001896	0.0002761	6.52e-12	1003700	6.74e-05	0.003661	0.0004699	6.68e-15	460826	0.000160468	-0.002399	0.0005399	8.87e-06	679191	4.81e-05	0.0077374	0.0020276	0.0001356	547253	0	0.000275944	2.19e-15	6.68e-15	114	eGFRcrea;eGFRcys;cgwas	348(299;310;344)	4:143897600_144355290	457691	4:143647600_144605290	957690
4:149132756:A_G	rs6535594	4	149132756	no	no	g	a	0.5037	-0.000589	0.0002729	0.03095	993708	0	-0.000784	0.0004608	0.08892	460826	0	0.000601	0.000533	0.2595	675102	0	0.0143694	0.0019939	5.74e-13	546427	0.000103238	0.000103238	1.06e-11	5.74e-13	336	UACR;cgwas	11(11;4)	4:149107229_149134380	27152	4:148857229_149384380	527151
4:151199080:A_G	rs2290846	4	151199080	no	no	g	a	0.2791	-0.000858	0.0003054	0.004939	952508	0	-0.002972	0.0005081	4.96e-09	460826	8.96e-05	0.002501	0.0005886	2.14e-05	634029	0	-0.0035194	0.0022306	0.1146	532767	0	8.96e-05	1.18e-08	4.96e-09	382	eGFRcys;cgwas	2(2;2)	4:151199080_151210677	11598	4:150949080_151460677	511597
4:19141021:A_T	rs11938354	4	19141021	no	no	t	a	0.2342	0.001846	0.0003189	7.05e-09	1004010	4.77e-05	0.000291	0.0005396	0.5902	460826	0	-0.001684	0.0006138	0.006084	679502	0	-0.0052989	0.0023342	0.0232	547350	0	4.77e-05	5.3e-08	7.05e-09	534	eGFRcrea;cgwas	76(75;53)	4:19099432_19198943	99512	4:18849432_19448943	599511
4:23746420:C_T	rs73260458	4	23746420	no	no	c	t	0.0497	0.004117	0.0006297	6.2e-11	1004030	6.25e-05	0.006146	0.001079	1.23e-08	460826	8.68e-05	-0.00622	0.0012296	4.23e-07	679523	6.13e-05	0.0012218	0.0046696	0.7936	547358	0	0.000210622	2.14e-11	6.2e-11	154	eGFRcrea;eGFRcys;cgwas	36(31;9;32)	4:23723208_23826958	103751	4:23473208_24076958	603750
4:3452345:A_G	rs59950280	4	3452345	no	no	g	a	0.3309	0.001658	0.0002992	3.03e-08	957012	4.75e-05	3.6e-05	0.0004964	0.9415	457835	0	0.000311	0.0005775	0.5905	636412	0	0.0106258	0.002195	1.29e-06	529852	5.01e-05	9.77e-05	4.02e-09	3.03e-08	354	eGFRcrea;cgwas	10(5;9)	4:3443931_3473751	29821	4:3193931_3723751	529820
4:38280513:A_G	rs139753840	4	38280513	no	no	g	a	0.0112	-0.001028	0.0014013	0.4634	934001	0	-0.002986	0.0023808	0.2098	460826	0	-0.015895	0.0027873	1.18e-08	612091	9.72e-05	0.0025469	0.0106133	0.8104	512074	0	9.72e-05	2.21e-07	1.18e-08	357	BUN	3	4:38268293_38283518	15226	4:38018293_38533518	515225
4:39418965:A_G	rs35538052	4	39418965	no	no	g	a	0.3712	-0.000539	0.0002835	0.05715	961734	0	0.001119	0.0004781	0.01924	460826	0	0.004504	0.0005633	1.27e-15	637363	0.000164982	-0.0019658	0.0020895	0.3468	533701	0	0.000164982	6.55e-15	1.27e-15	193	BUN;cgwas	25(25;10)	4:39238456_39426325	187870	4:38988456_39676325	687869
4:40438931:C_T	rs12503550	4	40438931	no	no	c	t	0.4781	0.000367	0.0002804	0.1911	929470	0	0.000415	0.0004649	0.3717	456193	0	-0.004048	0.0005498	1.82e-13	619969	0.000141952	0.0016685	0.0020756	0.4215	510460	0	0.000141952	2.55e-11	1.82e-13	235	eGFRcrea;BUN;cgwas	28(9;23;22)	4:40415731_40456513	40783	4:40165731_40706513	540782
4:49019699:C_G	rs11725397	4	49019699	no	no	g	c	0.2913	-0.001828	0.0002999	1.1e-09	1002900	5.39e-05	-0.000623	0.0005078	0.2199	460826	0	0.00023	0.0005883	0.6964	679523	0	0.0014748	0.0022	0.5026	546519	0	5.39e-05	7e-08	1.1e-09	511	eGFRcrea	83	4:48981658_49093197	111540	4:48731658_49343197	611539
4:52735258:C_G	rs6820004	4	52735258	no	no	g	c	0.2608	-0.001915	0.0003135	1.02e-09	961734	5.52e-05	-0.000972	0.0005236	0.0635	460826	0	0.000728	0.0006178	0.2385	637363	0	0.0002085	0.0023066	0.928	533701	0	5.52e-05	7.12e-08	1.02e-09	503	eGFRcrea	124	4:52680923_52892675	211753	4:52430923_53142675	711752
4:54319732:A_G	rs58860516	4	54319732	no	no	g	a	0.8551	-0.00219	0.0003872	1.55e-08	1004030	4.64e-05	-0.001956	0.0006468	0.002497	460826	0	0.000211	0.0007353	0.7741	679516	0	-0.0031589	0.002798	0.2589	547357	0	4.64e-05	7.67e-07	1.55e-08	544	eGFRcrea	35	4:54243141_54352164	109024	4:53993141_54602164	609023
4:55539264:C_T	rs12503461	4	55539264	no	no	c	t	0.4475	0.001324	0.0002767	1.72e-06	959535	3.39e-05	0.003337	0.0004663	8.24e-13	460825	0.000137912	-0.000941	0.0005368	0.07963	636375	0	0.0039526	0.0020379	0.05243	533701	0	0.000171772	7.78e-11	8.24e-13	186	eGFRcys;cgwas	106(106;88)	4:55484718_55552330	67613	4:55234718_55802330	567612
4:56460085:A_G	rs13132085	4	56460085	no	no	g	a	0.2903	0.000506	0.0003002	0.09212	998409	0	-3e-05	0.0005074	0.9534	460826	0	-0.000608	0.000569	0.285	678580	0	-0.0127622	0.0021969	6.28e-09	546427	6.7e-05	6.7e-05	1.37e-07	6.28e-09	466	UACR	52	4:56274132_56477181	203050	4:56024132_56727181	703049
4:77394018:C_T	rs28394165	4	77394018	no	no	c	t	0.552	0.007932	0.000274	2.61e-184	961734	0.00121555	0.011476	0.0004606	5.24e-137	460826	0.00162829	-0.008153	0.0005329	7.75e-53	637363	0.000571376	0.0136004	0.0020168	1.55e-11	533701	9.16e-05	0.00350686	6.85e-203	2.61e-184	2	eGFRcrea;eGFRcys;BUN;UACR;cgwas	653(535;515;311;57;552)	4:77013191_77711284	698094	4:76763191_77961284	1198093
4:81162884:A_G	rs2903657	4	81162884	no	no	g	a	0.3412	0.002761	0.0002902	1.84e-21	961734	0.000133871	0.00267	0.0004896	4.97e-08	460826	7.99e-05	-0.002697	0.0005734	2.56e-06	637363	5.63e-05	0.0027272	0.0021436	0.2033	533701	0	0.000270042	4.04e-18	1.84e-21	117	eGFRcrea;eGFRcys;cgwas	24(24;8;22)	4:81157098_81207963	50866	4:80907098_81457963	550865
4:95481367:A_G	rs2452592	4	95481367	no	no	g	a	0.3619	-0.001641	0.0002839	7.57e-09	961734	4.86e-05	-0.001601	0.0004771	0.0007953	460826	0	0.000809	0.0005633	0.1511	637363	0	-0.0005714	0.00209	0.7845	533701	0	4.86e-05	4.09e-07	7.57e-09	530	eGFRcrea	24	4:95469308_95581345	112038	4:95219308_95831345	612037
4:96108805:C_G	rs3796463	4	96108805	no	no	g	c	0.7082	0.001636	0.0002978	3.96e-08	1003840	4.32e-05	0.002178	0.0005055	1.65e-05	460826	0	0.000206	0.0005668	0.7163	679329	0	0.001613	0.0021842	0.4602	547288	0	4.32e-05	9.22e-07	3.96e-08	562	eGFRcrea	1	4:96108805_96108805	1	4:95858805_96358805	500000
5:108746643:C_T	rs2963006	5	108746643	no	no	c	t	0.6317	-0.000286	0.0002802	0.308	1003760	0	-0.00235	0.0004761	7.95e-07	460826	6.5e-05	0.002888	0.000545	1.17e-07	679252	6.73e-05	0.0034041	0.0020617	0.09872	547269	0	0.000132328	1.93e-09	1.17e-07	253	BUN;cgwas	38(6;38)	5:108644746_108802752	158007	5:108394746_109052752	658006
5:126200982:C_T	rs2055873	5	126200982	no	no	c	t	0.2954	0.001739	0.0002995	6.35e-09	994815	4.92e-05	0.001553	0.0005041	0.002059	460825	0	-0.001255	0.0005657	0.02652	676197	0	0.0050894	0.0021818	0.01967	546427	0	4.92e-05	3.51e-07	6.35e-09	528	eGFRcrea;cgwas	109(109;1)	5:126200982_126543309	342328	5:125950982_126793309	842327
5:131713578:C_T	rs274568	5	131713578	no	no	c	t	0.3846	0.002122	0.0002934	4.8e-13	965485	8.33e-05	0.00067	0.0004734	0.1568	460826	0	6.7e-05	0.0005435	0.9018	679529	0	0.0123355	0.0020436	1.58e-09	547359	7.14e-05	0.000154695	7.94e-15	4.8e-13	210	eGFRcrea;UACR;cgwas	1048(1044;104;514)	5:130137357_132474055	2336699	5:129887357_132724055	2836698
5:137071065:A_C	rs78509476	5	137071065	no	no	c	a	0.0618	-0.000357	0.0005694	0.5309	1001720	0	-0.001183	0.0009738	0.2245	460826	0	-0.006442	0.001106	5.74e-09	677697	8.27e-05	-0.0017438	0.0041878	0.6771	546533	0	8.27e-05	1.24e-07	5.74e-09	413	BUN	1	5:137071065_137071065	1	5:136821065_137321065	500000
5:139517561:G_T	rs156094	5	139517561	no	no	g	t	0.3487	0.000992	0.0002855	0.0005103	998409	0	0.002329	0.0004848	1.55e-06	460826	6.18e-05	-0.003165	0.000552	9.8e-09	678580	7.9e-05	-0.0025782	0.0020939	0.2182	546427	0	0.000140724	3.48e-09	9.8e-09	238	BUN;cgwas	7(5;7)	5:139517048_139529395	12348	5:139267048_139779395	512347
5:148542406:C_G	rs4705067	5	148542406	no	no	g	c	0.2087	-0.001909	0.000334	1.09e-08	1003850	4.7e-05	-0.002559	0.0005676	6.55e-06	460826	5.44e-05	0.002637	0.0006551	5.68e-05	679343	0	-0.004142	0.0024554	0.09162	547307	0	0.000101395	1.6e-07	1.09e-08	342	eGFRcrea	8	5:148524820_148544809	19990	5:148274820_148794809	519989
5:158437258:A_G	rs58785350	5	158437258	no	no	g	a	0.9144	-0.000185	0.0004979	0.71	960214	0	-0.000252	0.0008367	0.7636	460826	0	0.006128	0.0009803	4.09e-10	635843	0.000100436	0.003771	0.0036504	0.3016	532972	0	0.000100436	2.35e-08	4.09e-10	347	BUN;cgwas	5(5;3)	5:158437258_158484777	47520	5:158187258_158734777	547519
5:167076663:A_G	rs17068894	5	167076663	no	no	g	a	0.9849	-0.001526	0.0013666	0.264	884529	0	-0.001249	0.0023692	0.5979	455672	0	0.015769	0.0027747	1.32e-08	603378	8.63e-05	0.0219692	0.0104515	0.03555	499639	0	8.63e-05	1.5e-07	1.32e-08	398	BUN	1	5:167076663_167076663	1	5:166826663_167326663	500000
5:176813404:C_T	rs3812036	5	176813404	no	no	c	t	0.252	-0.007073	0.0003187	3.89e-109	961734	0.000736715	-0.008244	0.0005396	1.04e-52	460826	0.000623523	0.006119	0.0006319	3.54e-22	637363	0.000243047	0.0015841	0.0023637	0.5027	533701	0	0.00160329	3.9e-102	3.89e-109	8	eGFRcrea;eGFRcys;BUN;cgwas	205(190;128;100;197)	5:176456371_176943694	487324	5:176206371_177193694	987323
5:33958959:A_C	rs28777	5	33958959	no	no	c	a	0.9181	-0.000624	0.0008983	0.4873	920849	0	0.001759	0.0015465	0.2555	460825	0	0.010392	0.0017073	1.15e-09	599416	0.000474942	-0.000443	0.0067814	0.9479	511888	0	0.000474942	3.33e-08	1.15e-09	62	eGFRcrea;eGFRcys;BUN;cgwas	187(141;18;179;178)	5:33946571_34742676	796106	5:33696571_34992676	1296105
5:36278890:C_T	rs2133766	5	36278890	no	no	c	t	0.9846	0.000733	0.0012938	0.5709	914690	0	0.003857	0.0022298	0.08366	460826	0	0.014662	0.0025825	1.37e-08	618231	9.94e-05	0.0043497	0.009821	0.6578	512421	0	9.94e-05	8.6e-08	1.37e-08	350	BUN	3	5:36278890_36289761	10872	5:36028890_36539761	510871
5:40672422:C_G	rs79575541	5	40672422	no	no	g	c	0.9241	0.00209	0.0005157	5.09e-05	1002490	0	0.002274	0.0008884	0.01046	460826	0	0.025956	0.0010022	6.78e-148	677981	0.00161293	-0.0023986	0.0038425	0.5325	546621	0	0.00161293	2.42e-155	6.78e-148	7	eGFRcrea;eGFRcys;BUN;cgwas	2130(871;90;1264;1742)	5:38898447_41409171	2510725	5:38648447_41659171	3010724
5:42309404:A_G	rs62371502	5	42309404	no	no	g	a	0.8916	-0.000409	0.00046	0.3741	913989	0	0.000422	0.0007555	0.5761	456193	0	0.004859	0.0008911	4.96e-08	625013	7.88e-05	0.0035031	0.0033378	0.2939	524343	0	7.88e-05	1.63e-06	4.96e-08	432	BUN	1	5:42309404_42309404	1	5:42059404_42559404	500000
5:44798112:C_T	rs12651949	5	44798112	no	no	c	t	0.3735	0.001809	0.000285	2.21e-10	950368	5.98e-05	0.001366	0.0004741	0.003957	460826	0	-0.002775	0.0005434	3.26e-07	656705	6.28e-05	-0.0007241	0.0020874	0.7287	527147	0	0.000122664	6.75e-10	2.21e-10	282	eGFRcrea;cgwas	211(211;183)	5:44649397_44941630	292234	5:44399397_45191630	792233
5:53304991:C_T	rs80138475	5	53304991	no	no	c	t	0.1115	0.006177	0.000431	1.37e-46	1003790	0.00029531	0.004808	0.0007287	4.2e-11	460826	0.000113968	-0.00556	0.0008385	3.34e-11	679279	0.000106755	0.0173392	0.0031545	3.87e-08	547275	5.98e-05	0.000575881	1.34e-40	1.37e-46	47	eGFRcrea;eGFRcys;BUN;UACR;cgwas	449(423;11;7;79;383)	5:52710378_53665443	955066	5:52460378_53915443	1455065
5:64301748:A_T	rs1213201	5	64301748	no	no	t	a	0.5555	-0.000236	0.0002785	0.3975	950104	0	-0.000406	0.0004621	0.3795	460826	0	-6.6e-05	0.0005342	0.9012	656442	0	0.0125337	0.0020376	7.69e-10	527068	7.77e-05	7.77e-05	5.2e-08	7.69e-10	435	UACR;cgwas	71(71;4)	5:64240458_64340029	99572	5:63990458_64590029	599571
5:676962:A_G	rs13159523	5	676962	no	no	g	a	0.5192	-0.002368	0.0002882	2.12e-16	907238	0.000109359	-0.00241	0.0004684	2.68e-07	459184	7.26e-05	0.000306	0.0005539	0.5806	618698	0	0.0013877	0.0020999	0.5087	510783	0	0.000181911	1.06e-13	2.12e-16	175	eGFRcrea;BUN;cgwas	184(45;1;170)	5:451221_1194030	742810	5:201221_1444030	1242809
5:67742038:A_G	rs55938024	5	67742038	no	no	g	a	0.1126	-0.005912	0.0004554	1.54e-38	965936	0.000272845	-0.005545	0.0007414	7.5e-14	460826	0.000144108	0.0049	0.0008287	3.36e-09	679492	8.02e-05	-0.0015904	0.0031851	0.6175	547347	0	0.000497202	4.9e-33	1.54e-38	57	eGFRcrea;eGFRcys;BUN;cgwas	384(358;47;56;290)	5:67655495_68747047	1091553	5:67405495_68997047	1591552
5:72432036:C_G	rs17663555	5	72432036	no	no	g	c	0.6883	0.000697	0.0002935	0.01758	1001140	0	0.000847	0.0004924	0.08534	460826	0	-0.007371	0.0005572	5.99e-40	676638	0.000409277	0.0031575	0.0021407	0.1402	547305	0	0.000409277	1.02e-34	5.99e-40	77	BUN;cgwas	406(405;397)	5:71674855_72488169	813315	5:71424855_72738169	1313314
5:75003678:C_T	rs2307111	5	75003678	no	no	c	t	0.6029	-0.001325	0.0002777	1.84e-06	994569	3.28e-05	-0.002848	0.0004697	1.33e-09	460825	9.75e-05	0.001887	0.0005404	0.0004801	675952	0	-0.0019459	0.002028	0.3373	546333	0	0.000130331	3.4e-08	1.33e-09	257	eGFRcys;cgwas	4(4;1)	5:74997756_75015242	17487	5:74747756_75265242	517486
5:76479833:C_T	rs2928166	5	76479833	no	no	c	t	0.8663	-0.001352	0.0004076	0.0009099	961734	0	5e-05	0.00069	0.942	460826	0	0.005548	0.0008072	6.31e-12	637363	0.000121982	-0.0003855	0.003018	0.8984	533701	0	0.000121982	6.36e-10	6.31e-12	286	BUN;cgwas	7(7;6)	5:76471463_76479833	8371	5:76221463_76729833	508370
5:78322650:A_G	rs3797537	5	78322650	no	no	g	a	0.7134	0.002101	0.0002983	1.88e-12	1004020	7.05e-05	0.001283	0.0005084	0.0116	460826	0	-0.001266	0.0005697	0.02631	679505	0	0.0017478	0.0021878	0.4244	547354	0	7.05e-05	2.92e-10	1.88e-12	457	eGFRcrea;cgwas	43(43;40)	5:78273088_78329647	56560	5:78023088_78579647	556559
5:82810884:C_T	rs34580448	5	82810884	yes	no	c	t	0.9545	0.003378	0.0006806	6.93e-07	1003030	3.87e-05	-0.00422	0.0011567	0.0002638	460826	0	-0.000591	0.0013079	0.6515	678518	0	0.0124946	0.0049689	0.01192	546128	0	3.87e-05	8.24e-13	6.93e-07	564	cgwas	4	5:82810884_82857040	46157	5:82560884_83107040	546156
5:87712519:A_C	rs7708715	5	87712519	no	no	c	a	0.4684	0.000299	0.0002706	0.2698	1003840	0	0.002536	0.0004603	3.59e-08	460826	8.01e-05	0.000167	0.0005327	0.7533	679331	0	0.0029167	0.0019876	0.1422	547288	0	8.01e-05	1.1e-06	3.59e-08	429	eGFRcys	6	5:87680994_87729711	48718	5:87430994_87979711	548717
5:90226061:A_G	rs3105793	5	90226061	no	no	g	a	0.271	0.000898	0.0003067	0.003422	960783	0	0.001938	0.0005171	0.0001792	460826	0	-0.004482	0.0005962	5.57e-14	636412	0.000137895	-0.0038975	0.0022608	0.08472	532767	0	0.000137895	4.77e-12	5.57e-14	246	eGFRcrea;BUN;cgwas	56(4;52;41)	5:90064784_90609009	544226	5:89814784_90859009	1044225
5:96275201:A_G	rs2432142	5	96275201	no	no	g	a	0.4337	-0.000624	0.0002771	0.02427	961734	0	0.002685	0.0004656	8.1e-09	460826	8.86e-05	0.000284	0.0005364	0.5963	637363	0	0.0035086	0.0020366	0.08494	533701	0	8.86e-05	6.46e-12	8.1e-09	389	eGFRcys;cgwas	100(83;100)	5:96200770_96373750	172981	5:95950770_96623750	672980
5:97911851:A_G	rs27028	5	97911851	no	no	g	a	0.3657	-0.001725	0.0002807	7.97e-10	1001960	5.39e-05	-0.001909	0.0004767	6.21e-05	460826	0	0.000951	0.0005454	0.08135	677467	0	0.0005292	0.0020606	0.7973	546426	0	5.39e-05	5.75e-08	7.97e-10	510	eGFRcrea	17	5:97902431_97913833	11403	5:97652431_98163833	511402
6:100629078:C_T	rs57989773	6	100629078	yes	no	c	t	0.7575	-0.001581	0.0003314	1.83e-06	959054	3.59e-05	0.002379	0.0005521	1.63e-05	460826	0	-0.001911	0.0006406	0.002859	634649	0	0.0020838	0.0024309	0.3913	532767	0	3.59e-05	2.15e-16	1.83e-06	565	cgwas	6	6:100600097_100629078	28982	6:100350097_100879078	528981
6:108945370:A_C	rs2022464	6	108945370	no	no	c	a	0.3022	0.002775	0.0002958	6.48e-21	1002940	0.000126865	0.002417	0.0005038	1.61e-06	460826	6.12e-05	-0.001195	0.0005661	0.03476	678427	0	-0.0020115	0.0021739	0.3548	546368	0	0.000188099	1.21e-17	6.48e-21	167	eGFRcrea;cgwas	97(97;87)	6:108518770_109036081	517312	6:108268770_109286081	1017311
6:116363149:A_G	rs7773423	6	116363149	no	no	g	a	0.5944	0.001253	0.0002779	6.47e-06	961734	2.96e-05	0.002657	0.0004679	1.36e-08	460826	8.5e-05	-0.001243	0.0005389	0.02113	637363	0	-0.0052322	0.0020458	0.01054	533701	0	0.000114564	1.85e-08	1.36e-08	302	eGFRcys;cgwas	21(21;15)	6:116316103_116421127	105025	6:116066103_116671127	605024
6:126258892:A_G	rs10447437	6	126258892	no	no	g	a	0.544	-0.001623	0.0002759	4.02e-09	952348	5.1e-05	-0.001365	0.0004622	0.003152	460826	0	0.001209	0.0005335	0.02344	627975	0	0.0036425	0.0020261	0.07221	532767	0	5.1e-05	2.36e-07	4.02e-09	522	eGFRcrea	14	6:126190894_126258892	67999	6:125940894_126508892	567998
6:127451665:C_T	rs1936806	6	127451665	no	no	c	t	0.4441	-5.2e-05	0.0002767	0.8523	960783	0	0.001197	0.0004618	0.009519	460826	0	0.007454	0.0005339	2.66e-44	636412	0.000476559	-0.0084621	0.0020241	2.91e-05	532767	0	0.000476559	2.54e-43	2.66e-44	61	BUN;cgwas	208(208;169)	6:127260497_127532807	272311	6:127010497_127782807	772310
6:130374461:A_T	rs7740107	6	130374461	no	no	t	a	0.738	0.002948	0.0003067	7.19e-22	1003750	0.000131281	0.001593	0.0005207	0.002221	460826	0	-0.001332	0.0005991	0.02621	679241	0	0.007083	0.0022511	0.001652	547261	0	0.000131281	1.76e-18	7.19e-22	256	eGFRcrea;cgwas	119(119;106)	6:130321899_130422142	100244	6:130071899_130672142	600243
6:131149795:C_T	rs6908154	6	131149795	yes	no	c	t	0.6869	0.00128	0.0003025	2.32e-05	812445	0	-0.001579	0.0004954	0.001438	460826	0	0.001802	0.0005785	0.001846	628037	0	0.0069041	0.0021512	0.00133	538703	0	0	4.3e-13	2.32e-05	570	cgwas	72	6:131135839_131309486	173648	6:130885839_131559486	673647
6:131876637:A_G	rs2781649	6	131876637	no	no	g	a	0.7744	0.002785	0.0003455	7.57e-16	923668	0.000105863	0.000653	0.000553	0.2377	460826	0	0.001652	0.0006427	0.01015	637363	0	0.0013566	0.0024151	0.5743	533701	0	0.000105863	2.13e-17	7.57e-16	328	eGFRcrea;cgwas	147(117;143)	6:131814278_131967804	153527	6:131564278_132217804	653526
6:134214525:C_G	rs12190287	6	134214525	no	no	g	c	0.6231	0.002018	0.0002851	1.44e-12	961734	7.47e-05	0.00117	0.0004752	0.01379	460826	0	-0.003094	0.0005607	3.42e-08	637363	7.77e-05	0.007916	0.0020896	0.0001517	533701	0	0.000152453	1.81e-12	1.44e-12	221	eGFRcrea;BUN;cgwas	276(174;19;206)	6:133383469_134232194	848726	6:133133469_134482194	1348725
6:154986664:A_G	rs9397738	6	154986664	no	no	g	a	0.8588	0.002917	0.0003939	1.31e-13	986075	8.06e-05	0.00349	0.0006589	1.18e-07	460826	7.41e-05	-0.003609	0.0007634	2.28e-06	661775	5.5e-05	0.0002417	0.0028958	0.9335	529461	0	0.000209649	3.93e-12	1.31e-13	156	eGFRcrea;cgwas	129(125;120)	6:154827813_154989968	162156	6:154577813_155239968	662155
6:160668389:A_G	rs2279463	6	160668389	no	no	g	a	0.8637	0.008195	0.0003977	2.46e-94	998409	0.000617656	0.001122	0.0006595	0.08881	460826	0	-0.001045	0.0007638	0.1711	678580	0	-0.0056944	0.0028828	0.04824	546427	0	0.000617656	8.05e-98	2.46e-94	40	eGFRcrea;cgwas	461(455;400)	6:160297818_161085120	787303	6:160047818_161335120	1287302
6:166421127:A_G	rs300143	6	166421127	no	no	g	a	0.572	-0.000691	0.0002788	0.01314	960783	0	-0.000744	0.000467	0.111	460826	0	0.008522	0.0005369	9.78e-57	636412	0.000617093	-0.0038475	0.0020499	0.06052	532767	0	0.000617093	1.41e-49	9.78e-57	41	BUN;cgwas	283(283;163)	6:166368450_166584582	216133	6:166118450_166834582	716132
6:20428432:A_C	rs9465741	6	20428432	no	no	c	a	0.5438	0.002275	0.0002766	1.92e-16	960783	0.000100311	0.002714	0.0004662	5.8e-09	460826	9.15e-05	-0.000744	0.0005361	0.165	636412	0	0.0020677	0.0020419	0.3112	532767	0	0.00019177	5.45e-14	1.92e-16	166	eGFRcrea;eGFRcys;cgwas	6(6;1;4)	6:20404420_20473857	69438	6:20154420_20723857	569437
6:2050791:A_G	rs115986297	6	2050791	no	no	g	a	0.4533	-0.001549	0.0002718	1.21e-08	1003860	4.65e-05	-0.003262	0.000462	1.65e-12	460826	0.000131973	0.002382	0.0005341	8.18e-06	679347	4.88e-05	0.0029456	0.0019959	0.14	547298	0	0.000227273	1.51e-12	1.65e-12	143	eGFRcrea;eGFRcys;BUN;cgwas	108(32;84;1;84)	6:1613686_2518736	905051	6:1363686_2768736	1405050
6:24309293:A_G	rs10946690	6	24309293	no	no	g	a	0.5997	0.001626	0.0002804	6.7e-09	961734	4.96e-05	0.002619	0.0004703	2.58e-08	460826	8.28e-05	-0.002393	0.0005396	9.21e-06	637363	4.79e-05	0.0037086	0.0020612	0.07197	533701	0	0.000180241	2.94e-09	6.7e-09	178	eGFRcrea;eGFRcys;cgwas	35(30;28;34)	6:24173192_24347883	174692	6:23923192_24597883	674691
6:3199929:A_C	rs7763154	6	3199929	no	no	c	a	0.0172	-0.000475	0.0013706	0.7287	859956	0	-0.00129	0.0024448	0.5978	453329	0	-0.016118	0.0028721	2e-08	590616	9.99e-05	0.0110915	0.0109045	0.3091	486752	0	9.99e-05	7.32e-07	2e-08	349	BUN	1	6:3199929_3199929	1	6:2949929_3449929	500000
6:39145523:C_T	rs62398607	6	39145523	no	no	c	t	0.7839	-0.001738	0.0003346	2.06e-07	961734	4e-05	-0.002379	0.0005671	2.74e-05	460826	0	-0.002176	0.0006539	0.0008756	637363	0	-0.0174875	0.0024778	1.69e-12	533701	0.000102527	0.000142504	6.59e-18	1.69e-12	234	UACR;cgwas	29(28;29)	6:39124448_39189361	64914	6:38874448_39439361	564913
6:41702979:C_T	rs11759908	6	41702979	no	no	c	t	0.4519	-0.002672	0.0002819	2.57e-21	961734	0.000138155	-0.001749	0.0004683	0.0001875	460826	0	0.002802	0.0005539	4.21e-07	637363	6.75e-05	-0.0087672	0.0020631	2.14e-05	533701	0	0.000205695	1e-18	2.57e-21	158	eGFRcrea;eGFRcys;cgwas	79(77;1;34)	6:41652514_41983395	330882	6:41402514_42233395	830881
6:43806609:A_G	rs881858	6	43806609	no	no	g	a	0.6967	-0.005486	0.0002951	4.04e-77	998100	0.000496844	-0.006727	0.0004983	1.54e-41	460826	0.000482073	-0.00306	0.0005613	5e-08	678272	6.88e-05	-0.0162565	0.0021546	4.52e-14	546314	0.000111956	0.00115968	2.55e-101	4.04e-77	17	eGFRcrea;eGFRcys;BUN;UACR;cgwas	282(201;137;49;46;261)	6:43109751_44031083	921333	6:42859751_44281083	1421332
6:44783457:A_G	rs7769218	6	44783457	no	no	g	a	0.8034	0.002075	0.0003423	1.35e-09	1002930	5.31e-05	0.003122	0.0005811	7.75e-08	460826	7.6e-05	-0.000694	0.0006663	0.2973	678418	0	-0.0070304	0.0025105	0.005105	546357	0	0.000129154	1.1e-10	1.35e-09	260	eGFRcrea;cgwas	36(23;36)	6:44685939_44828803	142865	6:44435939_45078803	642864
6:51073648:C_T	rs9381940	6	51073648	no	no	c	t	0.4027	0.000336	0.0002771	0.2248	998409	0	0.000411	0.0004709	0.3829	460826	0	-0.005509	0.0005406	2.2e-24	678580	0.000252267	0.0026309	0.0020313	0.1953	546427	0	0.000252267	5.61e-21	2.2e-24	132	eGFRcrea;eGFRcys;BUN;cgwas	626(233;116;185;546)	6:50597378_51804737	1207360	6:50347378_52054737	1707359
6:52621433:G_T	rs2749005	6	52621433	no	no	g	t	0.3527	0.00202	0.0002926	5.07e-12	817926	7.28e-05	0.003066	0.0004804	1.74e-10	460826	0.00010683	-0.003893	0.0005661	6.13e-12	628837	0.000120279	0.0051809	0.0021015	0.01369	539590	0	0.000299888	1.33e-15	5.07e-12	104	eGFRcrea;eGFRcys;BUN;cgwas	150(124;116;119;150)	6:52613481_52737138	123658	6:52363481_52987138	623657
6:55644601:G_T	rs72868882	6	55644601	no	no	g	t	0.0653	-0.003366	0.0005631	2.27e-09	961734	5.4e-05	-0.005367	0.0009532	1.8e-08	460826	8.39e-05	0.002877	0.0011072	0.009359	637363	0	0.0048784	0.0041842	0.2437	533701	0	0.000137911	6.06e-09	2.27e-09	245	eGFRcrea;eGFRcys;cgwas	57(57;21;55)	6:55422618_55644601	221984	6:55172618_55894601	721983
6:7109665:C_G	rs3904600	6	7109665	no	no	g	c	0.3706	0.002999	0.0002836	3.96e-26	961734	0.000163899	0.004155	0.0004758	2.48e-18	460826	0.000204004	-0.003339	0.000562	2.83e-09	637363	9e-05	0.0003486	0.0020903	0.8676	533701	0	0.000457947	4.23e-26	3.96e-26	65	eGFRcrea;eGFRcys;BUN;cgwas	232(173;157;13;197)	6:6992891_7317551	324661	6:6742891_7567551	824660
6:81379924:C_G	rs2444820	6	81379924	no	no	g	c	0.4384	-0.000299	0.0002727	0.2728	1003700	0	-0.003039	0.0004643	5.99e-11	460826	0.000113396	-6.7e-05	0.000536	0.9007	679187	0	-0.0008222	0.0020051	0.6818	547236	0	0.000113396	3.09e-09	5.99e-11	304	eGFRcys;cgwas	67(67;7)	6:81343248_81527455	184208	6:81093248_81777455	684207
6:82464216:G_T	rs9361858	6	82464216	no	no	g	t	0.5758	-2e-06	0.000277	0.9954	997302	0	0.004872	0.0004681	2.25e-25	460826	0.000289632	0.000667	0.0005391	0.2157	677485	0	-0.0014534	0.0020266	0.4733	546427	0	0.000289632	4.9e-23	2.25e-25	108	eGFRcys;cgwas	35(35;20)	6:82393510_82549348	155839	6:82143510_82799348	655838
6:90118764:A_G	rs72912510	6	90118764	no	no	g	a	0.204	-0.00255	0.0003437	1.16e-13	960783	8.25e-05	-0.003602	0.0005808	5.59e-10	460826	0.00010211	0.002618	0.0006828	0.0001256	636412	0	0.0018133	0.0025453	0.4762	532767	0	0.000184602	1.59e-12	1.16e-13	173	eGFRcrea;eGFRcys;cgwas	37(32;26;24)	6:90043137_90280447	237311	6:89793137_90530447	737310
6:9528197:C_T	rs9463365	6	9528197	no	no	c	t	0.6038	0.001115	0.0002802	6.93e-05	961734	0	0.00203	0.0004714	1.67e-05	460826	0	-0.003622	0.0005411	2.19e-11	637363	0.000108857	-0.006448	0.0020637	0.001781	533701	0	0.000108857	1.18e-12	2.19e-11	319	BUN;cgwas	113(113;102)	6:9525432_9579995	54564	6:9275432_9829995	554563
7:101231632:A_G	rs55995100	7	101231632	no	no	g	a	0.3348	0.001246	0.0002921	1.99e-05	960783	0	0.002406	0.0004908	9.5e-07	460826	6.38e-05	-0.006136	0.0005745	1.24e-26	636412	0.00028909	0.0038165	0.0021514	0.07607	532767	0	0.000352928	9.98e-24	1.24e-26	90	eGFRcrea;BUN;cgwas	196(112;71;107)	7:101210687_101955251	744565	7:100960687_102205251	1244564
7:103678823:A_C	rs10240155	7	103678823	no	no	c	a	0.0392	-0.000254	0.0007533	0.7359	961734	0	0.000866	0.0013322	0.5155	460826	0	-0.008505	0.0015275	2.57e-08	637363	8.06e-05	-0.0143463	0.0057789	0.01304	533701	0	8.06e-05	7.2e-08	2.57e-08	426	BUN	8	7:103677151_103690167	13017	7:103427151_103940167	513016
7:106796537:C_T	rs62483619	7	106796537	no	no	c	t	0.2375	0.000888	0.0003275	0.006685	942483	0	0.003928	0.0005433	4.81e-13	460826	0.000138975	-0.00124	0.0006344	0.05068	637363	0	-0.0023899	0.0023841	0.3161	533701	0	0.000138975	4.75e-11	4.81e-13	242	eGFRcys;BUN;cgwas	259(229;30;185)	7:106557260_107304196	746937	7:106307260_107554196	1246936
7:113062151:C_G	rs12705866	7	113062151	no	no	g	c	0.0159	-0.001407	0.0013403	0.2937	939518	0	-0.000996	0.0024488	0.6841	460826	0	-0.016105	0.0028312	1.28e-08	617212	9.8e-05	-0.0040976	0.0109162	0.7074	513215	0	9.8e-05	8.45e-08	1.28e-08	352	eGFRcrea;BUN;cgwas	113(112;1;68)	7:113062151_113708893	646743	7:112812151_113958893	1146742
7:127363060:C_T	rs13238924	7	127363060	no	no	c	t	0.2878	0.002388	0.000309	1.09e-14	817751	9.13e-05	0.004145	0.0005052	2.31e-16	460826	0.000175971	0.001814	0.0005862	0.001974	628665	0	0.0022539	0.0022037	0.3064	539524	0	0.000267288	1.8e-22	2.31e-16	124	eGFRcrea;eGFRcys;cgwas	257(199;223;257)	7:127251792_127788878	537087	7:127001792_128038878	1037086
7:128576086:C_T	rs3757387	7	128576086	no	no	c	t	0.5477	0.002657	0.0002757	5.51e-22	961734	0.000136629	0.006302	0.0004621	2.4e-42	460826	0.000491071	-0.001996	0.0005496	0.0002821	637363	0	0.0030636	0.0020356	0.1323	533701	0	0.000627699	3.96e-39	2.4e-42	39	eGFRcrea;eGFRcys;cgwas	221(173;221;213)	7:128562446_128756402	193957	7:128312446_129006402	693956
7:1286567:G_T	rs62435145	7	1286567	no	no	g	t	0.6903	-0.006373	0.0003196	1.83e-88	869847	0.000678355	-0.006799	0.0005188	3.12e-39	451330	0.000498211	0.012475	0.0006223	2.13e-89	588592	0.00115482	0.0022418	0.0023538	0.3409	489645	0	0.00233138	9.32e-125	2.13e-89	5	eGFRcrea;eGFRcys;BUN;cgwas	111(104;37;66;82)	7:1001998_1331920	329923	7:751998_1581920	829922
7:129663496:C_T	rs11556924	7	129663496	no	no	c	t	0.3802	0.002058	0.000285	5.18e-13	942716	7.8e-05	0.00252	0.0004716	9.11e-08	460826	7.48e-05	-0.000589	0.0005582	0.2914	623025	0	0.0041157	0.0020977	0.04976	519435	0	0.000152811	5.29e-11	5.18e-13	218	eGFRcrea;cgwas	264(264;246)	7:129407923_129685597	277675	7:129157923_129935597	777674
7:140144414:C_T	rs113367286	7	140144414	no	no	c	t	0.284	0.001737	0.0003082	1.74e-08	957324	4.79e-05	0.002834	0.0005138	3.47e-08	460826	8.01e-05	-0.000735	0.0005934	0.2152	660925	0	0.0056203	0.0022606	0.01291	525093	0	0.000128032	3.04e-08	1.74e-08	265	eGFRcrea;eGFRcys;cgwas	12(10;4;1)	7:140117809_140175330	57522	7:139867809_140425330	557521
7:150498245:C_T	rs114949263	7	150498245	no	no	c	t	0.8891	-0.002468	0.0004402	2.06e-08	961734	4.69e-05	-0.003255	0.0007313	8.54e-06	460826	5.15e-05	0.000594	0.0008583	0.4892	637363	0	-0.0166933	0.0032092	1.97e-07	533701	5.55e-05	0.000153926	5.52e-10	2.06e-08	215	eGFRcrea;cgwas	25(25;3)	7:150497496_150798980	301485	7:150247496_151048980	801484
7:151413194:C_T	rs10224210	7	151413194	no	no	c	t	0.7182	0.007773	0.0003094	2.93e-139	948348	0.000955331	0.009192	0.0005107	2.04e-72	460826	0.000847203	-0.012649	0.000607	1.96e-96	623976	0.00112582	0.0022836	0.0022734	0.3151	520369	0	0.00292835	1.2e-169	2.93e-139	4	eGFRcrea;eGFRcys;BUN;cgwas	102(102;72;79;97)	7:151347952_151466242	118291	7:151097952_151716242	618290
7:155619498:A_T	rs288766	7	155619498	no	no	t	a	0.3511	0.002926	0.0002895	5.12e-24	941849	0.000152387	0.004962	0.0004852	1.49e-24	456193	0.000279363	-0.00178	0.0005673	0.001705	630714	0	-0.000998	0.0021312	0.6396	526244	0	0.00043175	1.51e-27	1.49e-24	73	eGFRcrea;eGFRcys;cgwas	254(234;151;216)	7:155597936_156427201	829266	7:155347936_156677201	1329265
7:17284577:C_T	rs4410790	7	17284577	no	no	c	t	0.3693	-0.002569	0.0002817	7.52e-20	996210	0.000120094	-0.001372	0.0004773	0.004047	460826	0	0.003426	0.0005453	3.33e-10	677592	9.49e-05	-0.0219239	0.0020613	2.03e-26	546427	0.000223806	0.000438805	1.28e-33	2.03e-26	70	eGFRcrea;eGFRcys;BUN;UACR;cgwas	49(31;3;4;36;46)	7:17162882_17497803	334922	7:16912882_17747803	834921
7:25791691:C_T	rs11768336	7	25791691	no	no	c	t	0.2609	-0.002371	0.0003115	2.72e-14	961734	8.47e-05	-0.004148	0.000529	4.45e-15	460826	0.000165314	0.000431	0.000606	0.477	637363	0	-0.0022367	0.0023062	0.3321	533701	0	0.000250004	6.31e-16	4.45e-15	133	eGFRcrea;eGFRcys;cgwas	220(216;201;209)	7:25693191_25805447	112257	7:25443191_26055447	612256
7:26566970:C_T	rs1990100	7	26566970	no	no	c	t	0.3878	-0.001682	0.0002806	2.03e-09	961734	5.25e-05	-0.002698	0.0004727	1.15e-08	460826	8.59e-05	0.001657	0.0005421	0.002237	637363	0	-0.0014375	0.0020645	0.4862	533701	0	0.000138396	4.36e-09	2.03e-09	244	eGFRcrea;eGFRcys;cgwas	24(24;17;20)	7:26562200_26625527	63328	7:26312200_26875527	563327
7:27221454:A_C	rs17501090	7	27221454	no	no	c	a	0.0254	0.005421	0.0009092	2.47e-09	987877	5.68e-05	0.004307	0.0015892	0.006729	459184	0	-0.009096	0.0018141	5.33e-07	663368	6.57e-05	0.0082383	0.0069093	0.2331	532152	0	0.000122485	5.04e-09	2.47e-09	283	eGFRcrea;UACR;cgwas	48(7;22;40)	7:27220831_27701861	481031	7:26970831_27951861	981030
7:29805361:A_G	rs17158386	7	29805361	no	no	g	a	0.2601	-0.000394	0.0003178	0.2148	960783	0	-4e-06	0.00053	0.9944	460826	0	0.000947	0.0006229	0.1283	636412	0	0.019817	0.0023357	2.17e-17	532767	0.000150511	0.000150511	1.07e-14	2.17e-17	225	UACR;cgwas	8(8;3)	7:29773604_29805361	31758	7:29523604_30055361	531757
7:33049584:A_G	rs4394301	7	33049584	no	no	g	a	0.4803	-0.001884	0.0002755	8.07e-12	961734	6.92e-05	-0.002142	0.00046	3.21e-06	460826	5.73e-05	-0.000177	0.0005324	0.7397	637363	0	-0.0018846	0.0020248	0.352	533701	0	0.000126484	1.04e-09	8.07e-12	272	eGFRcrea;cgwas	212(212;173)	7:32898234_33138472	240239	7:32648234_33388472	740238
7:41052362:A_T	rs77792679	7	41052362	no	no	t	a	0.0242	-0.005903	0.0009141	1.06e-10	940411	6.43e-05	-0.002317	0.0014909	0.1202	460826	0	-0.001998	0.0017539	0.2546	657722	0	-0.0081509	0.0065812	0.2155	532268	0	6.43e-05	8.67e-09	1.06e-10	472	eGFRcrea;cgwas	47(47;35)	7:41016411_41074092	57682	7:40766411_41324092	557681
7:46753491:A_C	rs700750	7	46753491	no	no	c	a	0.6293	-0.003303	0.0002829	1.73e-31	957053	0.000198833	-0.004528	0.0004754	1.64e-21	460826	0.00023896	0.004044	0.0005443	1.09e-13	637363	0.000132497	-0.0065823	0.002077	0.001529	533701	0	0.00057029	9.03e-33	1.73e-31	48	eGFRcrea;eGFRcys;BUN;cgwas	74(74;65;32;70)	7:46706813_46796166	89354	7:46456813_47046166	589353
7:50751250:A_G	rs148635648	7	50751250	no	no	g	a	0.9005	0.003989	0.0004649	9.38e-18	1004040	0.000111385	0.004883	0.0008082	1.53e-09	460826	9.54e-05	-0.004644	0.0009196	4.41e-07	679529	6.07e-05	-0.0011165	0.003493	0.7492	547360	0	0.000267485	7.24e-16	9.38e-18	123	eGFRcrea;eGFRcys;cgwas	74(74;39;73)	7:50732659_50881103	148445	7:50482659_51131103	648444
7:56139179:C_G	rs12669623	7	56139179	no	no	g	c	0.6993	-0.001848	0.000295	3.77e-10	1003390	5.61e-05	4.2e-05	0.0005015	0.9326	460826	0	0.00026	0.0005638	0.6441	679365	0	-0.0036466	0.0021628	0.09179	547305	0	5.61e-05	2.99e-08	3.77e-10	500	eGFRcrea;cgwas	42(42;5)	7:55952097_56162172	210076	7:55702097_56412172	710075
7:66030612:G_T	rs801193	7	66030612	no	no	g	t	0.5304	-0.001961	0.000281	3e-12	810384	7.48e-05	-0.001247	0.0004594	0.006654	460826	0	0.000776	0.0005319	0.1448	625988	0	0.0003476	0.0019999	0.862	537753	0	7.48e-05	4.4e-10	3e-12	445	eGFRcrea;cgwas	259(259;216)	7:65072811_66454071	1381261	7:64822811_66704071	1881260
7:69902654:A_G	rs35692677	7	69902654	no	no	g	a	0.1927	-0.000852	0.0003501	0.01496	961734	0	-0.001191	0.0005953	0.04534	460826	0	0.001321	0.0006947	0.05718	637363	0	-0.016352	0.0025946	2.93e-10	533701	8.11e-05	8.11e-05	2.43e-08	2.93e-10	424	UACR;cgwas	10(10;2)	7:69869513_70019198	149686	7:69619513_70269198	649685
7:73019975:A_G	rs61010704	7	73019975	no	no	g	a	0.7185	0.001393	0.0003007	3.59e-06	1003850	3.07e-05	0.003668	0.0005111	7.09e-13	460826	0.000135884	0.003287	0.0005705	8.29e-09	679341	7.59e-05	0.0028406	0.0022019	0.197	547295	0	0.000242489	6.4e-21	7.09e-13	137	eGFRcys;BUN;cgwas	117(108;33;117)	7:72816787_73058017	241231	7:72566787_73308017	741230
7:75615006:C_T	rs1057868	7	75615006	no	no	c	t	0.2873	0.002615	0.0002994	2.47e-18	999360	0.00010939	0.001602	0.0005096	0.00167	460826	0	-0.002849	0.0005693	5.6e-07	679531	5.72e-05	0.0121717	0.0021985	3.09e-08	547361	6.03e-05	0.000226916	3.58e-18	2.47e-18	144	eGFRcrea;UACR;cgwas	233(230;2;226)	7:75161318_75861673	700356	7:74911318_76111673	1200355
7:77521947:A_G	rs2960455	7	77521947	no	no	g	a	0.7148	0.004281	0.0002993	2.05e-46	1004010	0.000291887	0.004378	0.0005064	5.35e-18	460826	0.000196474	-0.003872	0.0005872	4.27e-11	679501	0.000106525	0.0079749	0.0021905	0.0002719	547353	0	0.000594885	2.2e-40	2.05e-46	43	eGFRcrea;eGFRcys;BUN;cgwas	380(380;333;135;373)	7:77112367_77606056	493690	7:76862367_77856056	993689
7:78206401:A_C	rs28439811	7	78206401	no	no	c	a	0.0194	0.000713	0.0011241	0.5256	906887	0	0.001406	0.0018683	0.4517	456193	0	-0.013979	0.002146	7.31e-11	616595	0.000132338	0.0038374	0.0082832	0.6432	509290	0	0.000132338	3.52e-09	7.31e-11	252	BUN;cgwas	5(5;2)	7:78206401_78215273	8873	7:77956401_78465273	508872
7:92764489:C_T	rs10488532	7	92764489	no	no	c	t	0.1099	5.3e-05	0.0004368	0.9038	994815	0	0.000591	0.0007336	0.4206	460825	0	-0.004923	0.0008436	5.37e-09	676197	8.23e-05	-0.0030434	0.0031892	0.3399	546427	0	8.23e-05	2.29e-07	5.37e-09	414	BUN	4	7:92751998_92764489	12492	7:92501998_93014489	512491
8:102665872:A_G	rs10093614	8	102665872	no	no	g	a	0.3896	-0.001783	0.0002809	2.2e-10	961734	5.91e-05	-0.002018	0.0004738	2.06e-05	460826	0	0.000587	0.000543	0.2801	637363	0	-0.0036654	0.0020691	0.07648	533701	0	5.91e-05	1.87e-08	2.2e-10	487	eGFRcrea;cgwas	39(39;10)	8:102654182_102745927	91746	8:102404182_102995927	591745
8:110107825:A_G	rs12544197	8	110107825	no	no	g	a	0.491	-0.001601	0.0002772	7.67e-09	957477	5e-05	-0.000115	0.0004651	0.8045	460826	0	0.000178	0.0005366	0.7397	634329	0	-0.0051731	0.0020407	0.01125	532767	0	5e-05	4.14e-07	7.67e-09	526	eGFRcrea	1	8:110107825_110107825	1	8:109857825_110357825	500000
8:120749166:C_T	rs10092747	8	120749166	no	no	c	t	0.8155	0.001901	0.0003506	5.91e-08	995766	4.25e-05	0.003487	0.0005889	3.19e-09	460826	9.37e-05	-0.002582	0.0006711	0.0001192	677148	0	0.0026419	0.0025555	0.3012	547361	0	0.000136195	7.83e-09	3.19e-09	249	eGFRcrea;eGFRcys;cgwas	160(158;2;128)	8:120697077_121003684	306608	8:120447077_121253684	806607
8:124036956:C_T	rs13259131	8	124036956	no	no	c	t	0.3989	0.000307	0.0002816	0.2762	961734	0	0.00041	0.000472	0.3846	460826	0	-0.002952	0.0005409	4.84e-08	637363	7.25e-05	-0.0014719	0.0020677	0.4766	533701	0	7.25e-05	1.6e-06	4.84e-08	451	BUN	1	8:124036956_124036956	1	8:123786956_124286956	500000
8:126500031:C_G	rs28601761	8	126500031	no	no	g	c	0.5757	0.00309	0.0002791	1.7e-28	961734	0.000182212	0.002195	0.000471	3.15e-06	460826	5.85e-05	0.001252	0.0005407	0.02054	637363	0	0.0153971	0.0020569	7.13e-14	533701	0.000115658	0.000356342	4.35e-35	1.7e-28	89	eGFRcrea;UACR;cgwas	58(56;50;58)	8:126447308_126510338	63031	8:126197308_126760338	563030
8:127488751:G_T	rs61620752	8	127488751	no	no	g	t	0.8462	0.000608	0.0003852	0.1147	956749	0	-0.000559	0.0006469	0.3879	460826	0	-0.007997	0.0007546	3.09e-26	635600	0.000285602	-0.0010962	0.0028323	0.6987	531614	0	0.000285602	1.39e-22	3.09e-26	110	BUN;cgwas	43(43;25)	8:127487733_127587598	99866	8:127237733_127837598	599865
8:129918389:C_G	rs1519844	8	129918389	no	no	g	c	0.6113	0.001779	0.0002868	5.5e-10	818062	5.88e-05	0.000648	0.000472	0.17	460826	0	-0.001183	0.0005416	0.02888	628973	0	0.0026523	0.0020472	0.1951	539631	0	5.88e-05	4.16e-08	5.5e-10	488	eGFRcrea;cgwas	37(37;1)	8:129914248_129992048	77801	8:129664248_130242048	577800
8:134332960:C_T	rs10283362	8	134332960	no	no	c	t	0.1581	0.002098	0.0003751	2.24e-08	961734	4.58e-05	0.002718	0.0006346	1.85e-05	460826	0	-0.002549	0.0007455	0.0006273	637363	0	0.000621	0.0027732	0.8228	533701	0	4.58e-05	7.21e-07	2.24e-08	548	eGFRcrea	8	8:134331059_134332960	1902	8:134081059_134582960	501901
8:135637337:C_G	rs12680655	8	135637337	no	no	g	c	0.6032	-0.001541	0.0002824	4.8e-08	948642	4.44e-05	-0.001854	0.00047	7.96e-05	460826	0	0.000246	0.0005399	0.6492	657438	0	-0.0051623	0.0020633	0.01235	529937	0	4.44e-05	2.05e-06	4.8e-08	554	eGFRcrea	1	8:135637337_135637337	1	8:135387337_135887337	500000
8:140847524:C_T	rs1037884	8	140847524	no	no	c	t	0.7108	0.000181	0.0003034	0.5518	955051	0	-0.000286	0.0005091	0.5744	460826	0	0.003348	0.0005894	1.35e-08	636412	8.05e-05	-0.0015358	0.0022418	0.4933	527043	0	8.05e-05	3.55e-07	1.35e-08	427	BUN	1	8:140847524_140847524	1	8:140597524_141097524	500000
8:143752994:C_T	rs2976384	8	143752994	no	no	c	t	0.5543	0.000269	0.0002761	0.3298	956002	0	-0.000132	0.000463	0.7755	460826	0	0.00309	0.0005341	7.24e-09	637363	8.19e-05	0.0043946	0.0020372	0.03099	527977	0	8.19e-05	2.24e-08	7.24e-09	417	BUN;cgwas	41(41;2)	8:143752994_143778381	25388	8:143502994_144028381	525387
8:145018354:C_T	rs11786896	8	145018354	no	no	c	t	0.0493	-0.005938	0.0006548	1.21e-19	949189	0.00012911	-0.000843	0.0010764	0.4333	451330	0	0.002239	0.0012511	0.07355	652035	0	-0.0071262	0.0047646	0.1347	514841	0	0.00012911	1.54e-16	1.21e-19	261	eGFRcrea;cgwas	38(38;20)	8:144870535_145154222	283688	8:144620535_145404222	783687
8:17419461:A_G	rs56335308	8	17419461	yes	no	g	a	0.0259	0.00355	0.0008988	7.81e-05	941945	0	-0.001946	0.0014211	0.171	460826	0	0.005529	0.0016876	0.001052	654291	0	0.0129954	0.0063958	0.04217	522507	0	0	2.58e-08	7.81e-05	574	cgwas	1	8:17419461_17419461	1	8:17169461_17669461	500000
8:21867834:A_G	rs748350	8	21867834	no	no	g	a	0.4413	-0.001532	0.0002766	3.02e-08	961734	4.52e-05	-0.000832	0.0004694	0.07618	460826	0	-0.000139	0.0005395	0.7965	637363	0	-0.0001856	0.0020534	0.928	533701	0	4.52e-05	1.37e-06	3.02e-08	550	eGFRcrea	5	8:21786989_21872853	85865	8:21536989_22122853	585864
8:22492143:C_T	rs7838146	8	22492143	no	no	c	t	0.3599	-0.002047	0.0002852	7.01e-13	961734	7.54e-05	-0.002398	0.0004798	5.79e-07	460826	6.65e-05	0.000283	0.0005656	0.6171	637363	0	-0.0006871	0.0021095	0.7446	533701	0	0.000141914	9.19e-11	7.01e-13	236	eGFRcrea;cgwas	107(107;81)	8:22424489_22544158	119670	8:22174489_22794158	619669
8:23728271:A_G	rs6999484	8	23728271	no	no	g	a	0.4161	-0.004895	0.0002747	5.11e-71	998409	0.000454812	-0.007406	0.0004662	7.99e-57	460826	0.000662499	0.004034	0.0005376	6.18e-14	678580	0.000137149	-0.0100412	0.0020138	6.16e-07	546427	4.89e-05	0.00130336	6.64e-76	5.11e-71	15	eGFRcrea;eGFRcys;BUN;UACR;cgwas	255(179;172;142;14;241)	8:23612691_24042906	430216	8:23362691_24292906	930215
8:30386931:A_G	rs2915588	8	30386931	no	no	g	a	0.7724	0.001458	0.0003279	8.71e-06	961734	2.92e-05	0.001466	0.0005519	0.007916	460826	0	-0.005032	0.0006418	4.5e-15	637363	0.00015413	0.0056785	0.002422	0.01905	533701	0	0.000183326	9.5e-13	4.5e-15	174	eGFRcrea;BUN;cgwas	92(4;85;87)	8:30271637_30505807	234171	8:30021637_30755807	734170
8:32488687:A_T	rs2439275	8	32488687	no	no	t	a	0.6384	-0.001648	0.0003226	3.26e-07	961734	4.9e-05	-0.002022	0.0005888	0.0005941	460826	0	0.003105	0.0006545	2.09e-06	637363	7.02e-05	-0.0099272	0.0025254	8.46e-05	533701	0	0.000119159	3.72e-08	3.26e-07	291	eGFRcrea;cgwas	93(92;66)	8:32295903_32589633	293731	8:32045903_32839633	793730
8:61639875:C_T	rs28412751	8	61639875	no	no	c	t	0.4552	0.000221	0.0002745	0.4199	961734	0	-0.000796	0.0004611	0.08411	460826	0	0.000598	0.0005333	0.2624	637363	0	-0.0116088	0.002021	9.25e-09	533701	6.67e-05	6.67e-05	4.92e-07	9.25e-09	467	UACR	6	8:61611420_61734295	122876	8:61361420_61984295	622875
8:6374773:C_T	rs2515432	8	6374773	no	no	c	t	0.4995	-0.001519	0.000271	2.09e-08	998409	4.51e-05	-0.000252	0.0004598	0.5835	460826	0	0.000174	0.0005322	0.7437	678580	0	0.0021763	0.0019873	0.2735	546427	0	4.51e-05	8.62e-07	2.09e-08	552	eGFRcrea	5	8:6374773_6388533	13761	8:6124773_6638533	513760
8:66692011:C_T	rs11557049	8	66692011	no	no	c	t	0.0645	-0.004376	0.0005867	8.73e-14	911777	9.03e-05	-0.005	0.0009364	9.3e-08	451330	7.65e-05	0.006872	0.0011147	7.06e-10	644200	0.000100938	-0.0020657	0.0042023	0.623	503970	0	0.000267721	3.37e-14	8.73e-14	121	eGFRcrea;BUN;cgwas	7(2;4;5)	8:66530658_66955437	424780	8:66280658_67205437	924779
8:76483239:G_T	rs1913641	8	76483239	no	no	g	t	0.4798	-0.002053	0.0002699	2.83e-14	1003960	8.22e-05	-0.001247	0.0004593	0.006617	460826	0	0.000455	0.0005318	0.3921	679452	0	-0.0004647	0.001982	0.8146	547336	0	8.22e-05	7.51e-12	2.83e-14	416	eGFRcrea;cgwas	188(188;160)	8:76345925_76565110	219186	8:76095925_76815110	719185
11:49459111:C_G	rs11040370	11	49459111	yes	yes	g	c	0.1803	-0.001901	0.0003537	7.71e-08	1003470	4.17e-05	-0.003114	0.0005971	1.83e-07	460826	7.25e-05	0.002686	0.0006776	7.36e-05	679448	0	0.0029609	0.0025843	0.2519	547338	0	0.000114185	2.97e-08	7.71e-08	303	cgwas	2	11:49459111_49470419	11309	11:49209111_49720419	511308
8:81818348:C_G	rs4739763	8	81818348	no	no	g	c	0.4165	-0.000177	0.0002757	0.5218	1003890	0	-0.00013	0.0004688	0.7808	460826	0	0.003479	0.0005397	1.15e-10	679377	0.00010205	0.0032308	0.0020236	0.1104	547316	0	0.00010205	4.39e-09	1.15e-10	340	BUN;UACR;cgwas	27(20;5;11)	8:81363534_81821656	458123	8:81113534_82071656	958122
8:86396656:A_G	rs10111039	8	86396656	no	no	g	a	0.5952	0.001632	0.0002776	4.12e-09	998409	5.01e-05	0.000796	0.0004689	0.08943	460826	0	0.000519	0.0005391	0.3361	678580	0	0.0045723	0.0020317	0.02442	546427	0	5.01e-05	2.14e-07	4.12e-09	524	eGFRcrea	22	8:86314855_86396656	81802	8:86064855_86646656	581801
8:87332552:C_G	rs2976178	8	87332552	no	no	g	c	0.756	-0.00275	0.0003153	2.69e-18	1003650	0.000108985	-0.002309	0.0005393	1.85e-05	460826	0	0.000792	0.0006135	0.1965	679140	0	0.0018256	0.0023238	0.4321	547246	0	0.000108985	2.32e-15	2.69e-18	317	eGFRcrea;cgwas	300(300;230)	8:87244582_87562786	318205	8:86994582_87812786	818204
8:9173358:A_G	rs7012814	8	9173358	no	no	g	a	0.4722	0.002944	0.0002774	2.65e-26	960292	0.000168757	0.000695	0.0004629	0.1331	460826	0	-0.000505	0.0005348	0.3453	636409	0	0.0050922	0.0020357	0.01237	532751	0	0.000168757	6.07e-23	2.65e-26	191	eGFRcrea;cgwas	2988(2805;2582)	8:8092025_11895188	3803164	8:7842025_12145188	4303163
8:95955292:A_G	rs4735334	8	95955292	no	no	g	a	0.6982	-0.00171	0.0002944	6.28e-09	1000800	4.81e-05	-0.001425	0.0004996	0.004328	460826	0	0.001819	0.0005629	0.001231	677506	0	-0.0055742	0.0021554	0.009707	546399	0	4.81e-05	3.48e-07	6.28e-09	531	eGFRcrea	37	8:95662339_95986340	324002	8:95412339_96236340	824001
8:77760070:C_T	rs7841393	8	77760070	yes	yes	c	t	0.1279	-0.001741	0.0004145	2.65e-05	956102	0	-0.003135	0.0006937	6.22e-06	460826	5.92e-05	-0.002341	0.0008105	0.00387	636412	0	-0.003936	0.0030498	0.1969	532767	0	5.92e-05	4.31e-08	6.22e-06	486	cgwas	1	8:77760070_77760070	1	8:77510070_78010070	500000
9:112203397:A_G	rs10816810	9	112203397	no	no	g	a	0.343	-0.00168	0.0002843	3.46e-09	1004010	4.97e-05	-0.001038	0.0004827	0.03146	460826	0	-0.000289	0.0005503	0.5993	679502	0	-0.0061463	0.0020851	0.003201	547350	0	4.97e-05	2.07e-07	3.46e-09	527	eGFRcrea	23	9:112196971_112225832	28862	9:111946971_112475832	528861
9:112801574:C_T	rs571717	9	112801574	no	no	c	t	0.3879	-0.00083	0.0002771	0.002735	1003830	0	-0.002642	0.0004722	2.2e-08	460826	8.25e-05	0.002928	0.0005418	6.53e-08	679316	7.06e-05	-0.0055772	0.0020415	0.006298	547279	0	0.000153164	6.42e-10	2.2e-08	217	eGFRcys;cgwas	20(4;20)	9:112783050_112839944	56895	9:112533050_113089944	556894
9:119266695:C_T	rs4836732	9	119266695	no	no	c	t	0.5286	0.002389	0.0002734	2.33e-18	994815	0.000111106	0.002314	0.0004625	5.6e-07	460825	6.68e-05	-0.001192	0.0005345	0.02576	676197	0	0.0037752	0.0019983	0.05886	546427	0	0.000177862	2.07e-15	2.33e-18	181	eGFRcrea;cgwas	294(294;243)	9:119140488_119485337	344850	9:118890488_119735337	844849
9:130622946:C_T	rs4837197	9	130622946	no	no	c	t	0.1756	-0.00203	0.0003599	1.68e-08	988439	4.66e-05	-0.002354	0.0006102	0.0001148	460826	0	0.001655	0.0006872	0.01606	675553	0	0.0050077	0.0026447	0.05829	540703	0	4.66e-05	5.47e-07	1.68e-08	541	eGFRcrea	2	9:130622946_130629139	6194	9:130372946_130879139	506193
9:133504909:C_T	rs11791149	9	133504909	no	no	c	t	0.8197	0.002308	0.0003586	1.24e-10	956002	6.15e-05	0.001826	0.0005981	0.002269	460826	0	0.000573	0.0006971	0.411	637363	0	0.0095911	0.002638	0.0002771	527977	0	6.15e-05	1.23e-09	1.24e-10	480	eGFRcrea;cgwas	23(21;14)	9:133007856_133510021	502166	9:132757856_133760021	1002165
9:136155000:C_T	rs635634	9	136155000	no	no	c	t	0.1871	0.002509	0.0003513	9.26e-13	990897	7.48e-05	-0.000487	0.0005929	0.4119	460826	0	0.005666	0.000675	4.69e-17	678011	0.000168911	-0.0006098	0.0025611	0.8118	540703	0	0.000243711	6.29e-34	4.69e-17	136	eGFRcrea;BUN;cgwas	75(23;21;75)	9:136081319_136339755	258437	9:135831319_136589755	758436
9:139109861:G_T	rs10122824	9	139109861	no	no	g	t	0.3369	-0.001672	0.0002923	1.07e-08	972818	4.88e-05	0.00257	0.0004889	1.46e-07	460826	7.37e-05	0.000103	0.0005715	0.857	663791	0	0.0002606	0.0021482	0.9034	530960	0	0.00012247	1.05e-20	1.07e-08	284	eGFRcrea;cgwas	37(27;37)	9:139082621_139110654	28034	9:138832621_139360654	528033
9:140085182:A_G	9:140085182_A_G	9	140085182	no	no	g	a	0.728	0.002158	0.0003277	4.58e-11	871414	7.2e-05	0.001882	0.0005238	0.0003268	455672	0	-0.001627	0.00063	0.009825	601857	0	0.0023734	0.0023579	0.3141	503976	0	7.2e-05	4.75e-09	4.58e-11	454	eGFRcrea;cgwas	39(39;31)	9:140071411_140097879	26469	9:139821411_140347879	526468
9:14116484:C_T	rs498010	9	14116484	no	no	c	t	0.1819	0.000901	0.0003535	0.01084	994815	0	0.003579	0.0005983	2.21e-09	460826	9.75e-05	0.000165	0.0006793	0.8077	676197	0	0.0019766	0.0025884	0.4451	546427	0	9.75e-05	9.08e-08	2.21e-09	355	eGFRcys	3	9:14098867_14118308	19442	9:13848867_14368308	519441
9:15699078:C_T	rs10756691	9	15699078	no	no	c	t	0.5	-1.9e-05	0.0002707	0.9433	1003760	0	-0.000225	0.0004599	0.6241	460826	0	0.003663	0.0005322	5.84e-12	679249	0.000116451	-0.005223	0.0019876	0.008594	547257	0	0.000116451	5.94e-10	5.84e-12	293	BUN;cgwas	341(327;185)	9:15533394_16447809	914416	9:15283394_16697809	1414415
9:20554583:A_G	rs12377027	9	20554583	no	no	g	a	0.817	-0.00203	0.0003579	1.41e-08	961734	4.81e-05	-0.001711	0.0005958	0.004084	460826	0	0.000256	0.000695	0.7126	637363	0	-0.0070758	0.0026187	0.006891	533701	0	4.81e-05	7.06e-07	1.41e-08	532	eGFRcrea	1	9:20554583_20554583	1	9:20304583_20804583	500000
9:34181554:C_T	rs62556562	9	34181554	no	no	c	t	0.269	-0.00181	0.0003043	2.68e-09	1004000	5.03e-05	-0.000657	0.0005133	0.2004	460826	0	0.003083	0.000593	1.99e-07	679489	6.58e-05	-0.0029024	0.0022251	0.1921	547352	0	0.000116129	2.66e-09	2.68e-09	296	eGFRcrea;BUN;cgwas	191(113;23;142)	9:32984391_34358893	1374503	9:32734391_34608893	1874502
9:5998919:C_T	rs10815335	9	5998919	no	no	c	t	0.0263	-0.001616	0.0012185	0.1849	937798	0	-0.000938	0.0022609	0.6782	460826	0	-0.015973	0.0026514	1.7e-09	615599	0.000105031	0.0055914	0.0101356	0.5812	511955	0	0.000105031	5.53e-09	1.7e-09	330	BUN;cgwas	2(2;1)	9:5998919_6000551	1633	9:5748919_6250551	501632
9:71434465:A_G	rs10746942	9	71434465	no	no	g	a	0.621	0.004889	0.0002819	2.21e-67	990007	0.000439502	0.004189	0.0004744	1.04e-18	460826	0.000205943	-0.003514	0.0005436	1.02e-10	665499	0.00010087	0.0073774	0.0020451	0.0003093	547330	0	0.000746315	3.13e-58	2.21e-67	26	eGFRcrea;eGFRcys;BUN;cgwas	419(418;147;20;348)	9:71041532_71638671	597140	9:70791532_71888671	1097139
9:83491705:A_G	rs11138889	9	83491705	no	no	g	a	0.0197	0.000142	0.0012957	0.913	932721	0	0.001974	0.0023196	0.3947	460826	0	-0.015355	0.0027645	2.79e-08	617823	8.43e-05	0.0056565	0.0104969	0.59	512230	0	8.43e-05	9.79e-07	2.79e-08	406	BUN	1	9:83491705_83491705	1	9:83241705_83741705	500000
9:92285323:A_G	rs61311941	9	92285323	no	no	g	a	0.9222	-0.002904	0.0005293	4.11e-08	944719	4.73e-05	-0.004762	0.0008701	4.43e-08	460826	8.26e-05	0.001371	0.0010358	0.1856	620558	0	-0.0034283	0.0038869	0.3778	516735	0	0.000129862	5.82e-08	4.11e-08	258	eGFRcrea;eGFRcys	1(1;1)	9:92285323_92285323	1	9:92035323_92535323	500000
9:95886051:C_T	rs3793662	9	95886051	no	no	c	t	0.8075	0.002148	0.0003531	1.19e-09	944719	5.6e-05	0.001322	0.0005907	0.02519	460826	0	-0.000143	0.0007067	0.8395	620558	0	0.0027802	0.0026303	0.2905	516735	0	5.6e-05	8.14e-08	1.19e-09	501	eGFRcrea	3	9:95883958_95887320	3363	9:95633958_96137320	503362
9:96923144:C_T	rs10993074	9	96923144	no	no	c	t	0.3193	-0.000111	0.0002892	0.7019	1004020	0	-0.002757	0.0004934	2.29e-08	460826	8.22e-05	0.001104	0.0005581	0.04795	679512	0	0.0002413	0.0021262	0.9096	547356	0	8.22e-05	7.37e-07	2.29e-08	415	eGFRcys	20	9:96915002_96968371	53370	9:96665002_97218371	553369
9:9822705:C_T	rs10978013	9	9822705	no	no	c	t	0.0238	-0.00017	0.0010586	0.8725	960208	0	-0.00277	0.0020207	0.1704	460826	0	-0.012901	0.0022327	7.55e-09	635280	9.77e-05	-0.0043067	0.0085408	0.6141	532352	0	9.77e-05	1.15e-07	7.55e-09	353	BUN;cgwas	4(4;1)	9:9805070_9860780	55711	9:9555070_10110780	555710

### Sheet: ST3. 812 GWS signals
Supplementary Table 3. Fully conditioned effect estimates for 812 genome-wide significant signals after conditioning.
The 575 regions were subject to approximate conditioning with GCTA to identifiy independent multi-trait signals (MT-GCTA approach) in CKDGen+UKB data. Signal index variants were picked as the variant with the highest explained variance across traits. The depicted 812 multi-trait signals were genome-wide significant for at least one four traits or for C-GWAS in meta-analysis data after conditioning (Pc<5x10-8 or PC-GWAS<5x10-8). Fully conditioned effect estimates are indicated by "cond". Effect estimates are shown for meta-analysis data for eGFRcrea (N=1,004,040), eGFRcys (N=460,826), BUN (N=679,531) and UACR (N=547,361).
													eGFRcrea								eGFRcys								BUN								UACR								C-GWAS
cpaid	RSID	CHR	POS	Nearest Gene	Nearest Gene Distance	Region ID	Signal ID	Signal is conditioned on:	Signal Coordiantes	EA	OA	EAF	beta	se	p	n	beta cond	se cond	p cond	LD_r cond	beta	se	p	n	beta cond	se cond	p cond	LD_r cond	beta	se	p	n	beta cond	se cond	p cond	LD_r cond	beta	se	p	n	beta cond	se cond	p cond	LD_r cond	p
20:23612737:C_T	rs911119	20	23612737	CST3	-1556	1	1	20:23636830:A_G;20:23614304:C_T;20:23635529:A_G;20:23598355:G_T;20:23679928:A_G;20:23675197:A_G;20:23610836:G_T;20:23488418:C_T;20:23626256:C_T	20:22251164_26309255	t	c	0.7785	-0.000694	0.00033	0.0354631	985665	-0.000853122	0.000381881	0.0254829	0.0567254	-0.06173	0.0005541	0	447798	-0.0558019	0.000657689	0	0.0567254	-0.000588	0.0006445	0.361592	657466	-0.000756869	0.00074937	0.312492	0.0567254	-0.0030427	0.0024322	0.210932	533834	-0.00395049	0.00283371	0.163286	0.0567254	0
20:23636830:A_G	rs8123349	20	23636830	CST3	18238	1	2	20:23612737:C_T;20:23614304:C_T;20:23635529:A_G;20:23598355:G_T;20:23679928:A_G;20:23675197:A_G;20:23610836:G_T;20:23488418:C_T;20:23626256:C_T	20:22251164_26309255	a	g	0.8567	-0.000489	0.0003952	0.215958	965344	-0.000656844	0.000516396	0.203381	0.045024	0.040079	0.0006565	0	451046	0.0263759	0.000863223	4.83063e-205	0.045024	0.000521	0.0007607	0.49341	648972	-0.000745849	0.000996391	0.454128	0.045024	0.0003313	0.0028793	0.908395	526383	0.00201374	0.00377189	0.593425	0.045024	1
20:23614304:C_T	rs55837531	20	23614304	CST3	0	1	3	20:23612737:C_T;20:23636830:A_G;20:23635529:A_G;20:23598355:G_T;20:23679928:A_G;20:23675197:A_G;20:23610836:G_T;20:23488418:C_T;20:23626256:C_T	20:22251164_26309255	c	t	0.984	-0.001318	0.0012769	0.301984	721045	-0.00157366	0.00128573	0.220975	-0.0113673	0.051712	0.0020376	4.31513e-142	396496	0.0454459	0.00205596	2.8614e-108	-0.0113673	0.002619	0.0024474	0.284567	503275	0.00280326	0.00246498	0.255441	-0.0113673	0.0009429	0.0092002	0.91837	427159	0.000354549	0.00926941	0.969489	-0.0113673	8.01262e-161
20:23635529:A_G	rs73102387	20	23635529	CST3	16937	1	4	20:23612737:C_T;20:23636830:A_G;20:23614304:C_T;20:23598355:G_T;20:23679928:A_G;20:23675197:A_G;20:23610836:G_T;20:23488418:C_T;20:23626256:C_T	20:22251164_26309255	a	g	0.82	-0.000576	0.0003631	0.112662	951156	-0.000141148	0.000449999	0.753776	0.513919	0.020566	0.0006008	8.35656e-257	456318	0.0166375	0.000748777	2.22415e-109	0.513919	0.001405	0.0006981	0.0441561	647627	0.00159763	0.000868597	0.0658686	0.513919	-0.0008753	0.0026362	0.739866	526049	0.00019401	0.00328147	0.952854	0.513919	1.00978e-295
20:23598355:G_T	rs2424563	20	23598355	CST3	-15938	1	5	20:23612737:C_T;20:23636830:A_G;20:23614304:C_T;20:23635529:A_G;20:23679928:A_G;20:23675197:A_G;20:23610836:G_T;20:23488418:C_T;20:23626256:C_T	20:22251164_26309255	t	g	0.8252	-0.000105	0.0003656	0.77396	960016	-1.52207e-05	0.000452733	0.97318	0.0751482	0.020749	0.0006111	1.082e-252	449615	-0.0153519	0.00075842	4.18734e-91	0.0751482	0.00088	0.0007089	0.214473	646626	0.000476916	0.000878527	0.587227	0.0751482	-0.0023866	0.0026696	0.371326	529412	-0.00478299	0.00330761	0.148161	0.0751482	4.44201e-235
20:23679928:A_G	rs117458662	20	23679928	CST4	10253	1	6	20:23612737:C_T;20:23636830:A_G;20:23614304:C_T;20:23635529:A_G;20:23598355:G_T;20:23675197:A_G;20:23610836:G_T;20:23488418:C_T;20:23626256:C_T	20:22251164_26309255	a	g	0.0418	-0.000454	0.0007281	0.532929	871720	-0.000861126	0.000773859	0.265808	0	0.060929	0.0011944	0	461743	0.018913	0.00128169	2.80346e-49	0	0.001506	0.0014327	0.293184	602758	0.000661662	0.00152653	0.664694	0	-0.0077451	0.0053548	0.148069	504396	-0.0102913	0.00571705	0.0718441	0	3.81964e-280
20:23675197:A_G	rs185101351	20	23675197	CST4	5522	1	7	20:23612737:C_T;20:23636830:A_G;20:23614304:C_T;20:23635529:A_G;20:23598355:G_T;20:23679928:A_G;20:23610836:G_T;20:23488418:C_T;20:23626256:C_T	20:22251164_26309255	g	a	0.9889	-0.003173	0.001458	0.0295352	793229	-0.00285322	0.00150065	0.0572589	-0.0226013	-0.035325	0.0023696	2.94227e-50	432344	-0.0231544	0.00245007	3.37225e-21	-0.0226013	0.002275	0.0028448	0.423882	560974	0.00140194	0.00293208	0.632551	-0.0226013	-0.0006358	0.010581	0.952085	459636	0.0009323	0.0109086	0.931892	-0.0226013	7.88497e-48
20:23610836:G_T	rs13039514	20	23610836	CST3	-3457	1	8	20:23612737:C_T;20:23636830:A_G;20:23614304:C_T;20:23635529:A_G;20:23598355:G_T;20:23679928:A_G;20:23675197:A_G;20:23488418:C_T;20:23626256:C_T	20:22251164_26309255	g	t	0.98	-0.000735	0.00103	0.475479	890145	-0.000227864	0.00108883	0.834234	-0.26803	-0.06285	0.0016557	0	444040	-0.0179346	0.00176297	2.61879e-24	-0.26803	0.001814	0.0019604	0.354799	617125	0.00262371	0.00207714	0.206539	-0.26803	-0.0141898	0.0074421	0.0565604	499352	-0.0118694	0.00788602	0.132292	-0.26803	2.95221e-272
20:23488418:C_T	rs2983302	20	23488418	CST13P	-11364	1	9	20:23612737:C_T;20:23636830:A_G;20:23614304:C_T;20:23635529:A_G;20:23598355:G_T;20:23679928:A_G;20:23675197:A_G;20:23610836:G_T;20:23626256:C_T	20:22251164_26309255	c	t	0.4816	-0.000129	0.0002738	0.637536	988947	-0.000115183	0.000287623	0.688815	0.19775	-0.012387	0.0004602	1.40575e-159	463775	-0.00415871	0.000484699	9.48742e-18	0.19775	-0.000344	0.0005326	0.518352	666683	-0.000122637	0.000559767	0.826583	0.19775	-0.0007072	0.0020155	0.725678	537548	-0.00149489	0.00211961	0.480644	0.19775	1.15957e-142
20:23626256:C_T	rs139450906	20	23626256	CST3	7664	1	10	20:23612737:C_T;20:23636830:A_G;20:23614304:C_T;20:23635529:A_G;20:23598355:G_T;20:23679928:A_G;20:23675197:A_G;20:23610836:G_T;20:23488418:C_T	20:22251164_26309255	c	t	0.9829	-0.001125	0.0011849	0.342393	784372	-0.00142202	0.0011963	0.234563	0.0669931	-0.005441	0.0018778	0.00376102	418561	-0.0129097	0.00189854	1.04764e-11	0.0669931	-8.7e-05	0.0022681	0.969402	545535	0.000138746	0.00229065	0.951701	0.0669931	0.0026041	0.0085901	0.761775	446922	0.00204926	0.0086765	0.813289	0.0669931	0.029774
4:77394018:C_T	rs28394165	4	77394018	SHROOM3	0	2	1	4:77221247:C_T	4:77013191_77711284	c	t	0.448	-0.007932	0.000274	2.89675e-184	996112	-0.00717765	0.000290624	1.14082e-134	0	-0.011476	0.0004606	5.07587e-137	466815	-0.0106041	0.00048918	3.36416e-104	0	0.008153	0.0005329	7.72766e-53	670701	0.0078266	0.000564319	9.74776e-44	0	-0.0136004	0.0020168	1.54558e-11	540585	-0.0133389	0.00213903	4.48982e-10	0	6.85373e-203
4:77221247:C_T	rs72655601	4	77221247	FAM47E-STBD1	0	2	2	4:77394018:C_T	4:77013191_77711284	c	t	0.7458	-0.005386	0.0003171	1.05732e-64	970671	-0.00262696	0.000336247	5.60282e-15	0.336563	-0.007078	0.0005299	1.0748e-40	462633	-0.00299245	0.000562515	1.03901e-07	0.336563	0.004165	0.0006227	2.25294e-11	639124	0.00116072	0.000659321	0.0783265	0.336563	-0.0060345	0.002328	0.00953812	529477	-0.000906078	0.002469	0.713633	0.336563	1.02063e-62
16:20392332:A_G	rs77924615	16	20392332	PDILT	0	3	1	16:20366507:C_T;16:20390734:C_T;16:21091978:G_T	16:20316843_21100546	g	a	0.8016	-0.01055	0.0003493	2.14602e-200	952971	-0.007255	0.00043539	2.42695e-62	0.0495198	-0.01203	0.0005851	6.18787e-94	454475	-0.00839668	0.000736288	3.9901e-30	0.0495198	0.008964	0.0006846	3.57383e-39	634091	0.00597194	0.00084684	1.76332e-12	0.0495198	-0.0105203	0.0025745	4.38218e-05	518126	-0.00583955	0.00320127	0.0681318	0.0495198	8.13853e-189
16:20366507:C_T	rs13329952	16	20366507	UMOD	2470	3	2	16:20392332:A_G;16:20390734:C_T;16:21091978:G_T	16:20316843_21100546	t	c	0.8042	-0.009452	0.0003426	1.50688e-167	1000710	-0.00507764	0.000422011	2.41191e-33	0.0918179	-0.01079	0.0005848	5.14241e-76	461486	-0.00545832	0.000726837	5.92669e-14	0.0918179	0.007975	0.0006678	7.13132e-33	683816	0.00430993	0.000816833	1.31748e-07	0.0918179	-0.0111156	0.0025277	1.09497e-05	548019	-0.0075672	0.0031067	0.0148601	0.0918179	2.7148e-156
16:20390734:C_T	rs112709995	16	20390734	PDILT	0	3	3	16:20392332:A_G;16:20366507:C_T;16:21091978:G_T	16:20316843_21100546	t	c	0.1045	-0.005173	0.0004443	2.48998e-31	1001840	-0.00290057	0.000451381	1.31013e-10	-0.173159	-0.006987	0.0007407	3.98643e-21	462363	-0.00433332	0.000752958	8.66091e-09	-0.173159	0.005918	0.000847	2.808e-12	695499	0.00410334	0.000859887	1.82444e-06	-0.173159	-0.0048462	0.0032233	0.132713	548256	-0.00258592	0.00327413	0.429643	-0.173159	8.25081e-32
16:21091978:G_T	rs11866033	16	21091978	DNAH3	0	3	4	16:20392332:A_G;16:20366507:C_T;16:20390734:C_T	16:20316843_21100546	t	g	0.4307	-0.001532	0.0002731	2.02717e-08	1012090	-0.00167725	0.000274119	9.43545e-10	0	-0.00286	0.0004651	7.78673e-10	461741	-0.0030178	0.000466938	1.02667e-10	0	0.001443	0.0005367	0.0071741	666619	0.00151874	0.000538657	0.00481005	0	-0.0021333	0.0020062	0.287622	551202	-0.00220458	0.00201363	0.273593	0	3.05501e-09
7:151413194:C_T	rs10224210	7	151413194	PRKAG2	0	4	1	NA	7:151347952_151466242	c	t	0.2818	-0.007773	0.0003094	2.93e-139	948348	-0.007773	0.0003094	2.93e-139	NA	-0.009192	0.0005107	2.043e-72	460826	-0.009192	0.0005107	2.043e-72	NA	0.012649	0.000607	1.96e-96	623976	0.012649	0.000607	1.96e-96	NA	-0.0022836	0.0022734	0.3151	520369	-0.0022836	0.0022734	0.3151	NA	1.19942e-169
7:1286567:G_T	rs62435145	7	1286567	UNCX	9605	5	1	7:1266531:A_G	7:1001998_1331920	t	g	0.6903	-0.006373	0.0003196	1.81061e-88	847218	-0.00643181	0.000319806	5.84327e-90	0	-0.006799	0.0005188	3.07277e-39	422494	-0.00688018	0.00051911	4.2896e-40	0	0.012475	0.0006223	2.16114e-89	569537	0.0126037	0.000622774	4.5272e-91	0	0.0022418	0.0023538	0.340885	460719	0.00228306	0.00235475	0.332268	0	9.31831e-125
7:1266531:A_G	rs34520461	7	1266531	UNCX	-5976	5	2	7:1286567:G_T	7:1001998_1331920	a	g	0.2546	-0.001954	0.0003349	5.3927e-09	869554	-0.00214735	0.000335044	1.46337e-10	-0.0290698	-0.002772	0.0005341	2.1025e-07	451417	-0.00297116	0.000534327	2.68887e-08	-0.0290698	0.004303	0.0006478	3.08444e-11	586954	0.00467858	0.00064809	5.23576e-13	-0.0290698	0.0014333	0.0024257	0.5546	484576	0.00149999	0.00242667	0.536492	-0.0290698	2.01239e-12
11:30760335:C_T	rs3925584	11	30760335	MPPED2	152435	6	1	11:30754837:A_G	11:30239865_31797603	t	c	0.5476	-0.005338	0.000272	9.45771e-86	1009490	-0.00640793	0.000277518	5.81217e-118	0	-0.006761	0.0004604	8.03672e-49	467183	-0.00837497	0.000471267	1.18193e-70	0	0.008151	0.0005327	7.495e-53	670502	0.00988567	0.0005439	8.06267e-74	0	-0.0057597	0.0019915	0.00382625	554192	-0.00620547	0.00203376	0.00227903	0	1.09684e-99
11:30754837:A_G	rs55733296	11	30754837	MPPED2	146937	6	2	11:30760335:C_T	11:30239865_31797603	a	g	0.0399	-0.011541	0.0007561	1.33146e-52	844936	-0.0150587	0.000771397	7.22988e-85	-0.215871	-0.015337	0.0012141	1.39939e-36	452627	-0.0200295	0.00124269	1.91205e-58	-0.215871	0.018492	0.0014836	1.16929e-35	581653	0.0240274	0.00151473	1.15206e-56	-0.215871	-0.0025999	0.0055067	0.636831	488931	-0.00607904	0.00562351	0.279695	-0.215871	8.78508e-65
5:40672422:C_G	rs79575541	5	40672422	PTGER4	-7594	7	1	5:39393733:A_G;5:40159831:A_G;5:40274353:A_G;5:39437129:C_G;5:39706359:C_G	5:38898447_41409171	g	c	0.0759	-0.00209	0.0005157	5.06204e-05	992269	-0.00177145	0.000517026	0.00061202	0	-0.002274	0.0008884	0.0104775	469813	-0.00204086	0.000890646	0.0219382	0	-0.025956	0.0010022	6.83077e-148	680429	-0.0268429	0.00100528	4.45809e-157	0	0.0023986	0.0038425	0.532477	548654	0.00305862	0.00385231	0.427213	0	2.42472e-155
5:39393733:A_G	rs10062079	5	39393733	DAB2	0	7	2	5:40672422:C_G;5:40159831:A_G;5:40274353:A_G;5:39437129:C_G;5:39706359:C_G	5:38898447_41409171	a	g	0.4272	-0.006036	0.0002777	9.43626e-105	980384	-0.00429234	0.000320652	7.27591e-41	0.493929	-0.003548	0.0004665	2.83643e-14	462083	-0.00235022	0.000537938	1.24855e-05	0.493929	0.002385	0.0005371	8.97443e-06	668542	0.00170228	0.000617239	0.00581753	0.493929	-0.0081561	0.0020394	6.35396e-05	535150	-0.0071763	0.00235261	0.00228569	0.493929	6.63821e-91
5:40159831:A_G	rs10039651	5	40159831	LINC00604	-80617	7	3	5:40672422:C_G;5:39393733:A_G;5:40274353:A_G;5:39437129:C_G;5:39706359:C_G	5:38898447_41409171	g	a	0.9474	-3.4e-05	0.0006109	0.955616	995250	-0.000294942	0.000620953	0.634799	0.132982	-0.001035	0.001051	0.324734	456982	-0.00110355	0.00106828	0.301596	0.132982	0.009792	0.0011872	1.61096e-16	692679	0.0104916	0.00120662	3.46672e-18	0.132982	0.0065746	0.0045147	0.145319	550142	0.00511434	0.00458926	0.265101	0.132982	4.98689e-14
5:40274353:A_G	rs80270253	5	40274353	LINC00604	6594	7	4	5:40672422:C_G;5:39393733:A_G;5:40159831:A_G;5:39437129:C_G;5:39706359:C_G	5:38898447_41409171	g	a	0.2842	-0.000817	0.0002998	0.00642723	1012300	-0.00076142	0.000303244	0.0120419	0.021795	-0.000671	0.0005079	0.186459	468676	-0.00058593	0.000513711	0.254043	0.021795	0.00523	0.0005687	3.70098e-20	715169	0.00490534	0.0005751	1.4693e-17	0.021795	-0.0017017	0.0021952	0.438227	553098	-0.00188855	0.00222062	0.395068	0.021795	3.3357e-17
5:39437129:C_G	rs10461725	5	39437129	DAB2	12047	7	5	5:40672422:C_G;5:39393733:A_G;5:40159831:A_G;5:40274353:A_G;5:39706359:C_G	5:38898447_41409171	c	g	0.658	-0.005682	0.0002908	5.09727e-85	972255	-0.00344984	0.000334906	6.97922e-25	-0.0299837	-0.003613	0.0004868	1.15418e-13	454975	-0.00239285	0.000559927	1.92429e-05	-0.0299837	0.002442	0.000571	1.89678e-05	644773	0.00165122	0.000654511	0.0116415	-0.0299837	-0.0047503	0.0021412	0.0265192	528340	-0.000973679	0.00246367	0.692685	-0.0299837	1.23869e-73
5:176813404:C_T	rs3812036	5	176813404	SLC34A1	0	8	1	5:176705865:C_G;5:176802948:C_T;5:176731452:G_T	5:176456371_176943694	t	c	0.252	-0.007073	0.0003187	3.98772e-109	966282	-0.0072148	0.000323964	7.15617e-110	0	-0.008244	0.0005396	1.07207e-52	458753	-0.00869332	0.000549112	1.88384e-56	0	0.006119	0.0006319	3.54392e-22	631783	0.00628748	0.000642486	1.29085e-22	0	0.0015841	0.0023637	0.502744	524348	0.00107043	0.00240288	0.655974	0	3.90091e-102
5:176705865:C_G	rs76004499	5	176705865	NSD1	0	8	2	5:176813404:C_T;5:176802948:C_T;5:176731452:G_T	5:176456371_176943694	c	g	0.9736	-0.006707	0.0009231	3.71015e-13	845050	-0.00529124	0.000929024	1.23026e-08	-0.0848583	0.005738	0.0016005	0.000336911	439052	0.00733215	0.00161179	5.38816e-06	-0.0848583	-0.009866	0.0018236	6.29623e-08	579612	-0.0103437	0.00183549	1.7465e-08	-0.0848583	-0.0031397	0.0069675	0.652263	480986	-0.00208826	0.00701362	0.765898	-0.0848583	2.62659e-30
5:176731452:G_T	rs28362590	5	176731452	PRELID1	0	8	4	5:176813404:C_T;5:176705865:C_G;5:176802948:C_T	5:176456371_176943694	g	t	0.2484	0.000305	0.0003147	0.332457	1001060	-0.000185828	0.000317097	0.557856	-0.00195749	0.002068	0.0005326	0.000103244	462766	0.00109729	0.000536964	0.0410022	-0.00195749	-0.004186	0.0006081	5.83028e-12	684100	-0.00339276	0.000612654	3.06269e-08	-0.00195749	-0.0048207	0.0023072	0.0366703	551845	-0.00467188	0.0023249	0.0444848	-0.00195749	1.0236e-11
15:45716425:C_T	rs2433601	15	45716425	AFG2B	2812	9	1	15:45642587:C_T;15:45514150:A_C	15:45364892_46133362	c	t	0.3749	-0.009107	0.0002804	2.13837e-231	1003490	-0.00791581	0.000342188	2.16028e-118	0	-0.000127	0.0004773	0.790178	455180	-0.000634864	0.00058193	0.27529	0	-0.000811	0.0005459	0.13738	676561	-0.00049335	0.000664325	0.457704	0	-0.0124253	0.002062	1.68225e-09	548667	-0.00985966	0.0025141	8.79129e-05	0	1.46852e-222
15:45642587:C_T	rs68087211	15	45642587	GATM	-10734	9	2	15:45716425:C_T;15:45514150:A_C	15:45364892_46133362	t	c	0.1369	-0.010579	0.0004015	5.31258e-153	971059	-0.00558756	0.000465073	2.98649e-33	-0.509523	0.000612	0.0006755	0.364938	433724	0.000890431	0.00077986	0.253544	-0.509523	-0.001022	0.0007945	0.198323	637116	-0.000550635	0.000915598	0.547578	-0.509523	-0.0173314	0.0029673	5.19514e-09	530422	-0.0115398	0.00343561	0.000782609	-0.509523	5.51624e-180
15:45514150:A_C	rs1706829	15	45514150	SHF	20836	9	3	15:45716425:C_T;15:45642587:C_T	15:45364892_46133362	a	c	0.5815	0.002092	0.0002783	5.60183e-14	981963	-0.0019375	0.000303076	1.62873e-10	-0.247684	-0.000388	0.0004677	0.40677	459712	-0.000484793	0.000509663	0.341501	-0.247684	0.000609	0.0005388	0.258354	670836	0.000326871	0.000587292	0.577819	-0.247684	0.0021092	0.0020491	0.303325	535483	-0.00368785	0.00223102	0.0983333	-0.247684	4.23869e-15
12:111973358:A_G	rs597808	12	111973358	ATXN2	0	10	1	12:111957410:C_T	12:110162748_113265248	a	g	0.4777	-0.001366	0.0002766	7.87099e-07	969619	-0.00138683	0.000278232	6.21464e-07	0	-0.010757	0.0004622	8.2314e-120	459682	-0.0111857	0.000465489	1.34968e-127	0	0.001745	0.0005328	0.00105606	665131	0.00176727	0.000535977	0.000976256	0	0.0093044	0.0020306	4.60343e-06	528974	0.00889858	0.0020433	1.33064e-05	0	1.83376e-117
12:111957410:C_T	rs150383897	12	111957410	ATXN2	0	10	2	12:111973358:A_G	12:110162748_113265248	t	c	0.0164	-0.000182	0.0011728	0.876676	834221	-0.000817315	0.00117971	0.488427	-0.116482	-0.010665	0.001973	6.46373e-08	437826	-0.01609	0.00198594	5.40688e-16	-0.116482	5.6e-05	0.002311	0.980668	578768	0.000888902	0.00232476	0.702193	-0.116482	-0.0197339	0.0086361	0.02231	481680	-0.0155273	0.00868999	0.0739691	-0.116482	1.79964e-06
2:211540507:A_C	rs1047891	2	211540507	CPS1	0	11	1	2:211321200:A_G	2:211230504_211904482	a	c	0.313	-0.006952	0.0002968	2.48127e-121	976605	-0.00682338	0.000298006	5.00137e-116	0	0.003891	0.000494	3.3663e-15	466670	0.00385815	0.000495966	7.30711e-15	0	-0.006938	0.0005773	2.85754e-33	656901	-0.00689748	0.000579583	1.17259e-32	0	-0.0189908	0.0021754	2.55131e-18	533564	-0.018148	0.00218377	9.53701e-17	0	2.43381e-252
15:76304503:A_G	rs10851885	15	76304503	NRG4	0	12	1	15:75027880:C_T;15:76151081:A_G;15:76301905:A_G;15:76330285:A_T	15:74062710_77253196	g	a	0.2486	-0.005556	0.0003171	9.85707e-69	985125	-0.00386759	0.000341689	1.05603e-29	-0.0513176	-0.006519	0.0005331	2.19012e-34	458570	-0.00430749	0.000577069	8.36561e-14	-0.0513176	0.00937	0.0006079	1.32369e-53	673033	0.00636969	0.000654883	2.32562e-22	-0.0513176	-0.0111825	0.0023064	1.2442e-06	541389	-0.00672007	0.00248835	0.00692121	-0.0513176	1.0667e-83
15:75027880:C_T	rs2472297	15	75027880	CYP1A1	10011	12	2	15:76304503:A_G;15:76151081:A_G;15:76301905:A_G;15:76330285:A_T	15:74062710_77253196	c	t	0.7386	-0.003842	0.0003188	1.90584e-33	943133	-0.00316164	0.00032212	9.69382e-23	-0.00489867	-0.003069	0.0005233	4.49933e-09	468678	-0.00229734	0.000528375	1.37423e-05	-0.00489867	0.004948	0.0006296	3.87342e-15	615500	0.0037352	0.000635811	4.23626e-09	-0.00489867	-0.0244946	0.0023378	1.09454e-25	516767	-0.0232118	0.00236061	8.11777e-23	-0.00489867	9.47991e-44
15:76151081:A_G	rs4886747	15	76151081	UBE2Q2	0	12	3	15:76304503:A_G;15:75027880:C_T;15:76301905:A_G;15:76330285:A_T	15:74062710_77253196	a	g	0.8233	-0.004786	0.0003622	7.31448e-40	969665	-0.0029523	0.000386441	2.17716e-14	0.074289	-0.006919	0.0006077	4.93547e-30	450521	-0.00480564	0.000644733	9.07661e-14	0.074289	0.00914	0.0007061	2.5292e-38	653350	0.00590774	0.000751056	3.66438e-15	0.074289	-0.0051292	0.0026635	0.0541372	531120	-0.00150779	0.00282507	0.593536	0.074289	2.71191e-56
15:76301905:A_G	rs145727191	15	76301905	NRG4	0	12	4	15:76304503:A_G;15:75027880:C_T;15:76151081:A_G;15:76330285:A_T	15:74062710_77253196	a	g	0.0284	-0.009889	0.0008996	4.1451e-28	828750	-0.00619652	0.000931169	2.84162e-11	-0.280911	-0.011717	0.0014713	1.66962e-15	439039	-0.00731674	0.00153045	1.74618e-06	-0.280911	0.018369	0.0017379	4.12016e-26	577721	0.0121647	0.00180027	1.40731e-11	-0.280911	-0.0219409	0.0065405	0.000794737	477817	-0.0140801	0.00678145	0.037869	-0.280911	1.79173e-35
15:76330285:A_T	rs78916705	15	76330285	TMEM266	-22040	12	5	15:76304503:A_G;15:75027880:C_T;15:76151081:A_G;15:76301905:A_G	15:74062710_77253196	a	t	0.9823	-0.010227	0.0011471	4.85506e-19	808964	-0.00645845	0.00118457	4.97696e-08	0	-0.016403	0.0023848	6.0637e-12	303750	-0.0108489	0.00244688	9.2601e-06	0	0.020971	0.0024176	4.16083e-18	497232	0.0141477	0.00248964	1.32647e-08	0	-0.0265216	0.009501	0.00524719	356975	-0.0176563	0.0097484	0.0701097	0	8.39568e-24
1:155178782:A_T	rs760077	1	155178782	MTX1	0	13	1	1:155157853:G_T;1:156202173:A_G;1:155640115:C_T	1:154826289_156206121	a	t	0.3992	-0.001292	0.0002807	4.16891e-06	979438	-0.0017959	0.00029486	1.12427e-09	0.236298	-0.003323	0.0004697	1.49742e-12	465102	-0.00400014	0.000494795	6.24434e-16	0.236298	0.012145	0.0005558	7.54103e-106	634949	0.0124488	0.000583975	7.84867e-101	0.236298	-0.012718	0.0020639	7.17773e-10	532705	-0.0161008	0.00216918	1.14916e-13	0.236298	5.38233e-97
1:155157853:G_T	rs1611774	1	155157853	TRIM46	407	13	2	1:155178782:A_T;1:156202173:A_G;1:155640115:C_T	1:154826289_156206121	t	g	0.0714	-0.002427	0.0005356	5.86033e-06	973138	-0.00303501	0.000547637	2.99003e-08	-0.208434	-0.002984	0.0009002	0.000917025	458763	-0.00444034	0.000920304	1.40104e-06	-0.208434	0.001037	0.0010279	0.313045	677705	0.00583929	0.00104964	2.64968e-08	-0.208434	-0.0160342	0.0039125	4.16379e-05	541603	-0.0217898	0.00399953	5.09156e-08	-0.208434	4.07049e-06
1:156202173:A_G	rs1052053	1	156202173	PMF1-BGLAP,PMF1	0	13	3	1:155178782:A_T;1:155157853:G_T;1:155640115:C_T	1:154826289_156206121	a	g	0.6205	-0.001509	0.0002828	9.50579e-08	982803	-0.00149689	0.000285214	1.53498e-07	0	-0.003451	0.0004736	3.17545e-13	463279	-0.00331053	0.000477843	4.26617e-12	0	0.003964	0.0005429	2.84516e-13	679694	0.00275109	0.000547336	4.99961e-07	0	-0.0046016	0.0020618	0.0256258	544666	-0.00376321	0.00207924	0.0703115	0	8.85221e-17
3:187721537:A_T	rs9290867	3	187721537	LINC01991	27342	14	1	3:187697670:C_T;3:187700055:A_C;3:187744806:A_G;3:187635554:G_T	3:187429202_187797164	t	a	0.6843	0.000188	0.0002907	0.517817	1013870	-8.52096e-05	0.000327123	0.794492	-0.090705	0.000764	0.0004967	0.124012	464675	0.000716	0.000561125	0.201953	-0.090705	0.013613	0.0005606	2.97107e-130	695704	0.0115545	0.000631595	9.21888e-75	-0.090705	0.0001703	0.002145	0.936719	550967	0.000819664	0.00242308	0.735158	-0.090705	7.17277e-120
3:187697670:C_T	rs73051566	3	187697670	LINC01991	3475	14	2	3:187721537:A_T;3:187700055:A_C;3:187744806:A_G;3:187635554:G_T	3:187429202_187797164	c	t	0.9069	-0.000597	0.0004718	0.20574	984840	-0.000858829	0.000489687	0.0794589	0.0788946	0.001073	0.0008037	0.181852	467275	0.0008305	0.000834664	0.319731	0.0788946	0.008834	0.0009174	6.00866e-22	664972	0.0121094	0.000951705	4.35351e-37	0.0788946	0.0024233	0.003467	0.484576	540912	0.00239799	0.00359817	0.505126	0.0788946	1.52587e-19
3:187700055:A_C	rs77472525	3	187700055	LINC01991	5860	14	3	3:187721537:A_T;3:187697670:C_T;3:187744806:A_G;3:187635554:G_T	3:187429202_187797164	a	c	0.9246	-7.6e-05	0.0005228	0.884418	971393	-0.000366195	0.000572886	0.522686	-0.41204	-0.000435	0.0008967	0.627597	459376	-0.00138698	0.000985467	0.159298	-0.41204	0.021588	0.001007	5.91828e-102	677511	0.0133193	0.00110553	1.99048e-33	-0.41204	-0.0025714	0.0038607	0.505382	548378	-0.0032574	0.00424571	0.44295	-0.41204	8.51141e-90
3:187744806:A_G	rs17752084	3	187744806	LINC01991	50611	14	4	3:187721537:A_T;3:187697670:C_T;3:187700055:A_C;3:187635554:G_T	3:187429202_187797164	a	g	0.1728	-3.2e-05	0.0003639	0.929927	977852	-0.000528438	0.000384106	0.168896	0	0.000193	0.0006085	0.751112	465878	-0.000989434	0.000642377	0.123494	0	0.010425	0.000706	2.41658e-49	659115	0.00710568	0.000745367	1.52599e-21	0	-0.0017952	0.0026715	0.501595	527947	-0.00322032	0.00281911	0.253322	0	3.07851e-43
3:187635554:G_T	rs79103983	3	187635554	LINC01991	-41008	14	5	3:187721537:A_T;3:187697670:C_T;3:187700055:A_C;3:187744806:A_G	3:187429202_187797164	t	g	0.8189	-0.001838	0.0003557	2.37531e-07	986422	-0.00210422	0.000378336	2.67062e-08	0.10961	-0.003569	0.0005969	2.242e-09	469319	-0.00373865	0.000635038	3.92605e-09	0.10961	-0.005981	0.0006961	8.53522e-18	655186	0.000479648	0.000740075	0.516915	0.10961	-0.0035774	0.0026245	0.172858	532797	-0.00437301	0.00279096	0.11715	0.10961	2.2219e-29
8:23728271:A_G	rs6999484	8	23728271	STC1	15952	15	1	8:23718328:A_G	8:23612691_24042906	a	g	0.4161	-0.004895	0.0002747	4.99344e-71	1009260	-0.00540575	0.000283887	7.66379e-81	0	-0.007406	0.0004662	7.93687e-57	466792	-0.00784124	0.000482069	1.72627e-59	0	0.004034	0.0005376	6.20316e-14	672333	0.00594085	0.000555786	1.14469e-26	0	-0.0100412	0.0020138	6.15799e-07	553838	-0.00878067	0.00208165	2.46346e-05	0	6.64304e-76
8:23718328:A_G	rs1436147	8	23718328	STC1	6009	15	2	8:23728271:A_G	8:23612691_24042906	a	g	0.0764	-0.001249	0.0005138	0.0150611	993627	-0.00379406	0.000530901	8.90467e-13	-0.253724	0.000496	0.000855	0.561836	465890	-0.00314821	0.000883866	0.000368227	-0.253724	0.01112	0.000994	4.71486e-29	673196	0.0139054	0.00102768	1.028e-41	-0.253724	0.0133022	0.0037195	0.000348437	551373	0.00919653	0.00384478	0.0167592	-0.253724	3.74967e-28
10:16932384:A_G	rs45551835	10	16932384	CUBN	0	16	1	10:16924609:C_G;10:16947664:A_G;10:17033504:A_G	10:16917477_17436778	g	a	0.9854	-0.004917	0.0011647	2.4248e-05	948396	-0.00406109	0.00123617	0.00101906	0.316667	-0.000925	0.0019518	0.635556	469617	-0.00195899	0.00207924	0.346107	0.316667	-0.002641	0.0022302	0.236334	654753	-0.000349923	0.00236887	0.882566	0.316667	-0.201076	0.0084199	4.81823e-126	529922	-0.168227	0.00886875	3.10371e-80	0.316667	5.05352e-110
10:16947664:A_G	rs74375025	10	16947664	CUBN	0	16	3	10:16932384:A_G;10:16924609:C_G;10:17033504:A_G	10:16917477_17436778	g	a	0.8927	-0.001667	0.0004415	0.000159518	991331	-0.00167695	0.000822243	0.0414019	-0.0265747	0.000938	0.0007527	0.212698	471301	0.000872426	0.00174101	0.616299	-0.0265747	-0.002908	0.0008576	0.000696741	674513	-0.00305895	0.00167179	0.0672879	-0.0265747	-0.0610158	0.0032403	4.26391e-79	548949	-0.0394152	0.00359389	5.48973e-28	-0.0265747	7.319e-74
10:17033504:A_G	rs116867125	10	17033504	CUBN	0	16	4	10:16932384:A_G;10:16924609:C_G;10:16947664:A_G	10:16917477_17436778	g	a	0.9811	-0.001266	0.0010843	0.242979	849018	-0.00140509	0.00108469	0.195188	0	-0.001848	0.0017067	0.278901	461186	-0.00181274	0.00170744	0.288385	0	0.000657	0.0021082	0.755314	572339	0.000478793	0.00210895	0.820401	0	-0.0516291	0.0077456	2.6358e-11	487087	-0.0568762	0.00774881	2.13618e-13	0	2.74481e-09
6:43806609:A_G	rs881858	6	43806609	LINC02537	-6003	17	1	6:43345803:C_T;6:44030011:A_G;6:43379029:A_G	6:43109751_44031083	a	g	0.6967	-0.005486	0.0002951	3.84958e-77	1005510	-0.00537253	0.000295498	7.25861e-74	0.00952229	-0.006727	0.0004983	1.56589e-41	463338	-0.00669218	0.000498982	5.16646e-41	0.00952229	-0.00306	0.0005613	4.99102e-08	707425	-0.00315872	0.000561964	1.90001e-08	0.00952229	-0.0162565	0.0021546	4.52218e-14	553906	-0.0162468	0.00215726	5.02709e-14	0.00952229	2.54616e-101
6:43345803:C_T	rs7742789	6	43345803	ZNF318	8418	17	2	6:43806609:A_G;6:44030011:A_G;6:43379029:A_G	6:43109751_44031083	c	t	0.7042	-0.002293	0.0002954	8.33659e-15	1018240	-0.00177343	0.000300793	3.72754e-09	0.187315	-0.005748	0.0005047	4.74708e-30	459964	-0.00597685	0.000513687	2.72974e-31	0.187315	0.004308	0.0005669	2.97912e-14	706352	0.00443219	0.000576912	1.55884e-14	0.187315	-0.0035061	0.0021725	0.106559	555159	-0.00322319	0.00221177	0.145036	0.187315	5.25908e-31
6:44030011:A_G	rs833805	6	44030011	SCIRT	0	17	3	6:43806609:A_G;6:43345803:C_T;6:43379029:A_G	6:43109751_44031083	g	a	0.8871	-0.003586	0.0004699	2.32198e-14	836920	-0.00362619	0.000469955	1.20004e-14	0	-0.005536	0.0007606	3.37641e-13	418012	-0.00564269	0.000760716	1.19256e-13	0	0.003082	0.0008936	0.000562728	586159	0.00302741	0.000893685	0.000705186	0	-0.00653	0.0033988	0.0546981	464729	-0.00675805	0.0033991	0.0467908	0	8.89686e-15
6:43379029:A_G	rs112433836	6	43379029	ABCC10	-20459	17	4	6:43806609:A_G;6:43345803:C_T;6:44030011:A_G	6:43109751_44031083	g	a	0.0814	-0.00422	0.0004931	1.14741e-17	1017980	-0.00324454	0.000502394	1.05988e-10	-0.0432676	0.001473	0.0008345	0.0775421	474640	0.00383304	0.000849722	6.4542e-06	-0.0432676	0.000833	0.0009591	0.385108	682705	-0.00034898	0.000976537	0.720819	-0.0432676	-0.0005613	0.0035945	0.875911	550314	0.00166882	0.00366157	0.648557	-0.0432676	5.02478e-21
2:27730940:C_T	rs1260326	2	27730940	GCKR	0	18	1	2:27995931:A_G	2:27102844_28532309	c	t	0.6071	-0.005126	0.0002808	1.8886e-74	983803	-0.00478717	0.000289957	3.11174e-61	0.251292	-0.00397	0.0004696	2.81481e-17	465279	-0.00354685	0.000484946	2.59465e-13	0.251292	-0.005448	0.0005564	1.22445e-22	638090	-0.00467976	0.000573726	3.44039e-16	0.251292	-0.0166167	0.0020565	6.47203e-16	539100	-0.0170951	0.00212272	8.05292e-16	0.251292	2.23263e-115
2:27995931:A_G	rs3792252	2	27995931	MRPL33	0	18	2	2:27730940:C_T	2:27102844_28532309	g	a	0.2641	-0.002799	0.0003079	9.84815e-20	1004500	-0.00149375	0.0003179	2.61686e-06	0	-0.00288	0.0005239	3.85798e-08	457889	-0.00189362	0.000540996	0.000464842	0	-0.004643	0.0006017	1.19596e-14	678961	-0.00341018	0.000620417	3.87208e-08	0	-0.0025311	0.0022626	0.263281	555265	0.00212571	0.00233532	0.362694	0	1.60048e-37
18:77156537:C_G	rs8096658	18	77156537	NFATC1	0	19	1	NA	18:77150335_77236974	g	c	0.4886	-0.005218	0.000293	6.4e-71	879753	-0.005218	0.000293	6.4e-71	NA	-0.003901	0.0004712	1.249e-16	451330	-0.003901	0.0004712	1.249e-16	NA	0.006159	0.0005766	1.255e-26	584843	0.006159	0.0005766	1.255e-26	NA	-0.0053172	0.0021639	0.014	477133	-0.0053172	0.0021639	0.014	NA	1.00569e-65
20:52731402:A_T	rs6127099	20	52731402	CYP24A1	-38582	20	1	20:52788925:A_G;20:52477990:C_T;20:52714706:A_G;20:52727865:C_T	20:52686167_52795949	a	t	0.7204	-0.004766	0.0003137	3.94336e-52	933564	-0.00426492	0.000318346	6.28332e-41	0.0603203	-0.006012	0.0005244	1.98834e-30	441034	-0.00543619	0.000532285	1.73526e-24	0.0603203	0.006237	0.0006186	6.6062e-24	612124	0.00553146	0.000627747	1.23375e-18	0.0603203	-0.0020875	0.0023045	0.365022	509565	-0.0027235	0.00233894	0.244255	0.0603203	7.76466e-55
20:52788925:A_G	rs2762942	20	52788925	CYP24A1	0	20	2	20:52731402:A_T;20:52477990:C_T;20:52714706:A_G;20:52727865:C_T	20:52686167_52795949	a	g	0.9432	-0.00617	0.0006303	1.25544e-22	869555	-0.00540123	0.000632149	1.29392e-17	0	-0.006694	0.0010271	7.15465e-11	455784	-0.00570027	0.00103022	3.14731e-08	0	0.007613	0.001233	6.64272e-10	590836	0.00657997	0.00123668	1.03378e-07	0	-0.0007542	0.0045844	0.869326	497825	-0.000841546	0.00459822	0.854786	0	6.33578e-21
20:52714706:A_G	rs6123359	20	52714706	BCAS1	27573	20	4	20:52731402:A_T;20:52788925:A_G;20:52477990:C_T;20:52727865:C_T	20:52686167_52795949	g	a	0.1081	-0.003158	0.0004503	2.33091e-12	946724	-0.00249213	0.000454616	4.20919e-08	0.0587651	-0.004882	0.0007567	1.10604e-10	438099	-0.00401953	0.000764077	1.43563e-07	0.0587651	0.004207	0.0008924	2.42598e-06	632367	0.00339113	0.000900916	0.000167158	0.0587651	0.0020107	0.0033457	0.547853	513098	0.00282753	0.00337833	0.402615	0.0587651	8.02903e-13
20:52727865:C_T	rs6022967	20	52727865	BCAS1	40732	20	5	20:52731402:A_T;20:52788925:A_G;20:52477990:C_T;20:52714706:A_G	20:52686167_52795949	t	c	0.0329	-0.005803	0.0008008	4.27668e-13	907091	-0.00471509	0.000807963	5.35411e-09	0.111668	-0.005746	0.0013986	3.9842e-05	449689	-0.00443308	0.00141125	0.00168228	0.111668	0.008766	0.0016131	5.50252e-08	624915	0.00734629	0.00162769	6.38176e-06	0.111668	0.0096201	0.006048	0.111694	515081	0.0107487	0.00610318	0.0782112	0.111668	9.70975e-13
19:49259529:A_G	rs838133	19	49259529	FGF21	0	21	1	19:49236465:A_G;19:49207718:C_T;19:49215302:C_T;19:49571113:C_T	19:49098526_49571113	a	g	0.4459	-0.001059	0.0002904	0.000265636	888313	-0.000777418	0.000371629	0.0364456	0.0101432	-0.003388	0.0004794	1.58128e-12	431872	-0.00240451	0.000616909	9.71178e-05	0.0101432	-0.009021	0.0005752	1.96945e-55	575683	-0.00640734	0.000722558	7.47496e-19	0.0101432	0.0138676	0.0021307	7.59194e-11	485381	0.00854608	0.00272181	0.00169035	0.0101432	1.92076e-75
19:49207718:C_T	rs569970	19	49207718	FUT2	0	21	3	19:49259529:A_G;19:49236465:A_G;19:49215302:C_T;19:49571113:C_T	19:49098526_49571113	c	t	0.5277	-0.000868	0.0002787	0.00184282	956111	-0.0010373	0.000360311	0.00399056	-0.37105	-0.003065	0.0004621	3.2946e-11	460725	-0.00171527	0.000597407	0.00408928	-0.37105	-0.007623	0.0005322	1.55921e-46	668304	-0.00387904	0.000674595	8.9153e-09	-0.37105	0.0142643	0.0020352	2.40379e-12	527677	0.00733055	0.002624	0.00521161	-0.37105	3.20878e-65
19:49215302:C_T	rs281383	19	49215302	MAMSTR	-679	21	4	19:49259529:A_G;19:49236465:A_G;19:49207718:C_T;19:49571113:C_T	19:49098526_49571113	c	t	0.1253	-0.002189	0.0004186	1.7012e-07	963764	-0.00294621	0.000456789	1.11976e-10	0.074863	0.002037	0.0007071	0.00396692	448090	-5.11488e-05	0.000772313	0.947196	0.074863	0.006483	0.0008198	2.61501e-15	647399	0.00151837	0.000893533	0.089264	0.074863	-0.0201278	0.0030827	6.60882e-11	524038	-0.0113486	0.00336649	0.000748834	0.074863	2.86488e-25
19:49571113:C_T	rs17206784	19	49571113	KCNA7	0	21	5	19:49259529:A_G;19:49236465:A_G;19:49207718:C_T;19:49215302:C_T	19:49098526_49571113	c	t	0.4828	-0.001606	0.0002757	5.70537e-09	975163	-0.00161626	0.000275718	4.57291e-09	0	-0.001154	0.0004636	0.0128026	456976	-0.00118831	0.000463626	0.0103749	0	0.000475	0.0005334	0.37319	664486	0.000388389	0.000533425	0.46655	0	-0.0009696	0.0020189	0.631041	535622	-0.000831158	0.002019	0.680582	0	3.1628e-07
17:59239754:G_T	rs11079418	17	59239754	BCAS3	0	22	1	17:59456589:C_T;17:57957842:C_T;17:59478354:C_G;17:57930646:G_T;17:56755223:C_G	17:56458129_59548328	g	t	0.8071	-0.005952	0.0003448	9.06225e-67	999696	-0.00606076	0.000346438	1.57765e-68	0.0130927	-0.005939	0.0005901	7.93731e-24	457472	-0.00632242	0.000592877	1.50063e-26	0.0130927	0.006041	0.0006728	2.73502e-19	675642	0.00599759	0.000675943	7.12478e-19	0.0130927	-0.0090421	0.0025392	0.00036944	550286	-0.00875416	0.00255097	0.000599826	0.0130927	2.71888e-60
17:59456589:C_T	rs9895661	17	59456589	BCAS3	0	22	2	17:59239754:G_T;17:57957842:C_T;17:59478354:C_G;17:57930646:G_T;17:56755223:C_G	17:56458129_59548328	c	t	0.1753	-0.008069	0.0003624	7.99117e-110	974353	-0.00578823	0.00040839	1.34056e-45	0.466373	-0.003139	0.000611	2.78448e-07	445964	-0.00203058	0.000689913	0.00324798	0.466373	-0.002107	0.0007073	0.00289253	656903	-0.00230046	0.000797723	0.00392924	0.466373	-0.0010766	0.0026511	0.684672	540486	0.00177992	0.0029939	0.552168	0.466373	3.62284e-114
17:57957842:C_T	rs9905543	17	57957842	TUBD1	0	22	3	17:59239754:G_T;17:59456589:C_T;17:59478354:C_G;17:57930646:G_T;17:56755223:C_G	17:56458129_59548328	c	t	0.244	-0.00112	0.0003152	0.000380431	1009960	-0.00115432	0.000336352	0.000599377	-0.0131748	-0.006143	0.0005376	3.07537e-30	467712	-0.00523221	0.000573372	7.1509e-20	-0.0131748	0.000125	0.0006129	0.838394	684331	0.000547592	0.000653769	0.402259	-0.0131748	-0.0007354	0.0023213	0.751391	552346	-0.00304341	0.00247744	0.219278	-0.0131748	1.82601e-26
17:59478354:C_G	rs34446110	17	59478354	TBX2	0	22	4	17:59239754:G_T;17:59456589:C_T;17:57957842:C_T;17:57930646:G_T;17:56755223:C_G	17:56458129_59548328	g	c	0.2679	-0.006031	0.0003064	2.99118e-86	1004860	-0.00402952	0.00034557	2.0279e-31	0	-0.002476	0.0005202	1.93873e-06	452449	-0.00192821	0.0005879	0.00103872	0	-0.000945	0.0005987	0.114469	672063	0.000155041	0.000675838	0.818553	0	-0.0037526	0.0022505	0.0954246	547725	-0.00469685	0.00254377	0.0648321	0	2.17422e-84
17:56755223:C_G	rs35662455	17	56755223	TEX14,IGBP1C	0	22	6	17:59239754:G_T;17:59456589:C_T;17:57957842:C_T;17:59478354:C_G;17:57930646:G_T	17:56458129_59548328	g	c	0.118	-0.00229	0.0004266	7.9603e-08	977207	-0.00238924	0.000427683	2.31742e-08	-0.029542	0.000156	0.0007181	0.828021	473341	0.000632542	0.000719944	0.379619	-0.029542	0.000317	0.0008305	0.702686	659995	0.000344379	0.000832593	0.679151	-0.029542	-0.0028981	0.0031276	0.354123	542245	-0.00308672	0.00313562	0.324916	-0.029542	2.95206e-06
2:73900900:C_T	rs10206899	2	73900900	ALMS1P1	0	23	1	NA	2:73529077_74120961	t	c	0.7746	-0.00638	0.0003266	5.53e-85	1004030	-0.00638	0.0003266	5.53e-85	NA	-0.005113	0.0005537	2.623e-20	460826	-0.005113	0.0005537	2.623e-20	NA	0.003489	0.0006242	2.264e-08	679523	0.003489	0.0006242	2.264e-08	NA	-0.0035545	0.0023953	0.1378	547359	-0.0035545	0.0023953	0.1378	NA	1.32525e-73
10:899071:A_T	rs80282103	10	899071	LARP4B	0	24	1	NA	10:752876_1283195	t	a	0.0819	-0.008252	0.0004953	2.608e-62	1003880	-0.008252	0.0004953	2.608e-62	NA	-0.0087	0.0008362	2.377e-25	460826	-0.0087	0.0008362	2.377e-25	NA	0.006211	0.0009603	9.957e-11	679365	0.006211	0.0009603	9.957e-11	NA	-0.0155513	0.0036018	1.577e-05	547313	-0.0155513	0.0036018	1.577e-05	NA	1.92643e-54
19:33402419:C_T	rs8101667	19	33402419	CEP89	0	25	1	19:33127687:G_T;19:33349676:A_T	19:33029646_33507781	c	t	0.6651	-0.005086	0.0002857	6.83235e-71	1017730	-0.00425818	0.00030439	1.81381e-44	0	-0.005036	0.0004859	3.60491e-25	461557	-0.00423313	0.000522181	5.20431e-16	0	0.002347	0.0005521	2.12779e-05	693175	0.00198743	0.000589032	0.000740673	0	0.0096176	0.0020978	4.54829e-06	553895	0.00887212	0.00224254	7.61254e-05	0	1.50073e-70
19:33127687:G_T	rs112295199	19	33127687	ANKRD27	0	25	2	19:33402419:C_T;19:33349676:A_T	19:33029646_33507781	t	g	0.9733	-0.00782	0.000977	1.20349e-15	746118	-0.00586902	0.000998244	4.11899e-09	0.0741891	-0.007742	0.0015759	8.98086e-07	423230	-0.00560106	0.00161881	0.000540224	0.0741891	0.005837	0.0018928	0.00204381	527786	0.00479706	0.00193551	0.0131954	0.0741891	0.0062389	0.0070974	0.379379	447130	0.00160159	0.0072674	0.825575	0.0741891	4.84075e-13
19:33349676:A_T	rs11666241	19	33349676	SLC7A9	0	25	3	19:33402419:C_T;19:33127687:G_T	19:33029646_33507781	t	a	0.8341	-0.004142	0.0003951	1.0295e-25	856756	-0.00259464	0.000416172	4.531e-10	0.316833	-0.003724	0.0006563	1.3931e-08	419119	-0.0021701	0.000695108	0.00179651	0.316833	0.001255	0.0007606	0.0989402	592943	0.000587614	0.000801953	0.463723	0.316833	0.0066588	0.0028899	0.0212135	480930	0.00309719	0.00305069	0.309991	0.316833	6.08797e-23
9:71434465:A_G	rs10746942	9	71434465	PIP5K1B	0	26	1	9:71137232:C_T	9:71041532_71638671	g	a	0.379	-0.004889	0.0002819	2.22685e-67	989324	-0.00486657	0.000281957	9.41872e-67	0	-0.004189	0.0004744	1.04581e-18	464122	-0.00415129	0.000474463	2.14382e-18	0	0.003514	0.0005436	1.01761e-10	678445	0.00348565	0.000543643	1.43948e-10	0	-0.0073774	0.0020451	0.000309335	554048	-0.00737069	0.00204523	0.000313536	0	3.13423e-58
9:71137232:C_T	rs10780999	9	71137232	PGM5	0	26	2	9:71434465:A_G	9:71041532_71638671	c	t	0.8709	-0.003348	0.0004162	8.68039e-16	950306	-0.00327536	0.000416235	3.57444e-15	0.0103164	-0.005672	0.0007002	5.47146e-16	429048	-0.00561123	0.000700287	1.12172e-15	0.0103164	0.004328	0.000816	1.13341e-07	631275	0.00427593	0.000816058	1.60802e-07	0.0103164	-0.0010951	0.0030308	0.717857	530238	-0.000984861	0.00303095	0.745231	0.0103164	2.86602e-18
2:176993583:C_G	rs187355703	2	176993583	HOXD8	-849	27	1	2:176974104:G_T;2:178122727:A_G;2:176771548:A_C;2:178576681:A_G;2:177338441:A_G;2:177417471:A_G;2:177774801:C_T	2:176574516_178565913	g	c	0.0276	-0.011651	0.0008813	6.70471e-40	887778	-0.0102035	0.000895022	4.16534e-30	0.0332397	-0.014071	0.0014618	6.22185e-22	474400	-0.0117636	0.00148536	2.38079e-15	0.0332397	0.015553	0.0017202	1.54691e-19	613308	0.0146367	0.00174752	5.48753e-17	0.0332397	-0.024894	0.0064547	0.000114917	522142	-0.0225676	0.00656126	0.000582732	0.0332397	3.60108e-41
2:176974104:G_T	rs863678	2	176974104	HOXD11	0	27	2	2:176993583:C_G;2:178122727:A_G;2:176771548:A_C;2:178576681:A_G;2:177338441:A_G;2:177417471:A_G;2:177774801:C_T	2:176574516_178565913	t	g	0.6414	-0.003174	0.0002921	1.6712e-27	943050	-0.00298702	0.000295585	5.22539e-24	-0.10881	-0.004918	0.0004938	2.29218e-23	437616	-0.00476414	0.000499723	1.51967e-21	-0.10881	0.001567	0.0005572	0.00491923	660845	0.00120427	0.00056395	0.0327268	-0.10881	-0.0033398	0.0021393	0.118485	517672	-0.00283784	0.0021656	0.190055	-0.10881	5.7509e-29
2:178122727:A_G	rs62173695	2	178122727	NFE2L2	0	27	3	2:176993583:C_G;2:176974104:G_T;2:176771548:A_C;2:178576681:A_G;2:177338441:A_G;2:177417471:A_G;2:177774801:C_T	2:176574516_178565913	g	a	0.6329	-0.003247	0.0002841	2.99282e-30	986898	-0.00308191	0.000289368	1.73506e-26	0.0341511	-0.00135	0.0004756	0.00453233	466809	-0.00123398	0.000484801	0.0109171	0.0341511	0.00044	0.0005618	0.433512	641345	0.000222418	0.000572317	0.697551	0.0341511	-0.0016319	0.0020827	0.433304	538684	-0.00160929	0.00212259	0.448348	0.0341511	4.76323e-26
2:177338441:A_G	rs13031685	2	177338441	MIR1246	-127266	27	6	2:176993583:C_G;2:176974104:G_T;2:178122727:A_G;2:176771548:A_C;2:178576681:A_G;2:177417471:A_G;2:177774801:C_T	2:176574516_178565913	g	a	0.8384	-0.002353	0.0003871	1.21287e-09	911664	-0.00227423	0.000388067	4.61717e-09	0.064433	-0.001978	0.0006433	0.00210664	445624	-0.00190181	0.000644941	0.00319001	0.064433	0.002283	0.0007507	0.00235667	626241	0.00211214	0.000752653	0.005012	0.064433	-0.0041196	0.0028258	0.144881	513037	-0.00376258	0.002833	0.184137	0.064433	8.30647e-08
2:177417471:A_G	rs1992909	2	177417471	MIR1246	-48236	27	7	2:176993583:C_G;2:176974104:G_T;2:178122727:A_G;2:176771548:A_C;2:178576681:A_G;2:177338441:A_G;2:177774801:C_T	2:176574516_178565913	a	g	0.5967	-0.000879	0.000282	0.00182688	967174	-0.00170935	0.000285207	2.05555e-09	0.0802934	-0.000829	0.0004744	0.0805558	454180	-0.00152612	0.000479876	0.00147155	0.0802934	0.000309	0.0005608	0.581635	625974	0.000845689	0.000567218	0.135977	0.0802934	0.000428	0.0020795	0.836933	526067	-0.000405059	0.00210339	0.847293	0.0802934	0.019549
2:177774801:C_T	rs12475244	2	177774801	LINC01117	254115	27	8	2:176993583:C_G;2:176974104:G_T;2:178122727:A_G;2:176771548:A_C;2:178576681:A_G;2:177338441:A_G;2:177417471:A_G	2:176574516_178565913	c	t	0.3675	-0.002236	0.0002957	3.9778e-14	910634	-0.00175168	0.000300468	5.54739e-09	0.168191	-0.001173	0.0004773	0.0139879	461712	-0.000903943	0.000485517	0.0626291	0.168191	0.001379	0.000546	0.0115487	680994	0.00131905	0.000554939	0.0174575	0.168191	-1.86e-05	0.0020577	0.992788	553853	0.000353009	0.00209244	0.866027	0.168191	1.01743e-11
18:43252053:C_T	rs12963357	18	43252053	SLC14A2	0	28	1	18:43206985:A_G;18:42785733:C_G;18:43261426:C_T;18:43232274:A_C;18:42231094:A_G;18:43302757:A_T;18:42352453:C_T	18:42344729_43455426	t	c	0.0169	-0.000919	0.001148	0.423408	845324	-0.00105261	0.00117654	0.370964	0.170988	0.001246	0.0018187	0.493278	454140	0.000601133	0.00186792	0.74759	0.170988	0.035614	0.0021843	9.16307e-60	587930	0.0322622	0.00223997	4.95463e-47	0.170988	-0.007066	0.008291	0.394076	491249	-0.00727864	0.00850865	0.392307	0.170988	4.79006e-53
18:43206985:A_G	rs1484873	18	43206985	SLC14A2	0	28	2	18:43252053:C_T;18:42785733:C_G;18:43261426:C_T;18:43232274:A_C;18:42231094:A_G;18:43302757:A_T;18:42352453:C_T	18:42344729_43455426	a	g	0.064	-0.000781	0.000583	0.180368	909071	-0.000895232	0.000586068	0.126632	-0.0104755	-0.00252	0.001021	0.0135806	444226	-0.00236804	0.0010265	0.0210598	-0.0104755	-0.015232	0.0011654	4.87433e-39	663487	-0.0137581	0.00117164	7.71063e-32	-0.0104755	-0.0042158	0.004409	0.338981	544743	-0.00487978	0.00443187	0.270868	-0.0104755	1.51218e-38
18:42785733:C_G	rs10083997	18	42785733	SLC14A2	-7226	28	3	18:43252053:C_T;18:43206985:A_G;18:43261426:C_T;18:43232274:A_C;18:42231094:A_G;18:43302757:A_T;18:42352453:C_T	18:42344729_43455426	c	g	0.3016	-0.002257	0.0002944	1.76836e-14	1013810	-0.00222554	0.000295049	4.59454e-14	0.00386854	-0.002436	0.0005003	1.1212e-06	467838	-0.00247365	0.000501463	8.10319e-07	0.00386854	-0.004253	0.0005634	4.3925e-14	700325	-0.00446404	0.000564681	2.67028e-15	0.00386854	-0.0058775	0.0021577	0.00645033	552671	-0.00563723	0.00216262	0.00914276	0.00386854	6.88509e-31
18:43261426:C_T	rs12964854	18	43261426	SLC14A2	0	28	4	18:43252053:C_T;18:43206985:A_G;18:42785733:C_G;18:43232274:A_C;18:42231094:A_G;18:43302757:A_T;18:42352453:C_T	18:42344729_43455426	c	t	0.6469	-0.000194	0.0002827	0.492562	1013920	-0.000302566	0.000294088	0.303559	-0.19345	-0.000801	0.0004797	0.0949602	468164	-0.00074738	0.000500388	0.13528	-0.19345	-0.005818	0.0005479	2.43866e-26	684127	-0.00436026	0.000570625	2.15189e-14	-0.19345	0.0002149	0.002071	0.917355	554735	-0.000108917	0.0021565	0.959719	-0.19345	3.2898e-24
18:43232274:A_C	rs7243707	18	43232274	SLC14A2	0	28	5	18:43252053:C_T;18:43206985:A_G;18:42785733:C_G;18:43261426:C_T;18:42231094:A_G;18:43302757:A_T;18:42352453:C_T	18:42344729_43455426	c	a	0.5287	-0.000345	0.0002884	0.231597	893087	-0.000223172	0.000294572	0.448682	0.128133	-0.000527	0.0004726	0.264804	440511	-0.000293256	0.000483194	0.543909	0.128133	0.00176	0.0005428	0.00118508	642434	0.00383077	0.000554808	5.03187e-12	0.128133	-0.0021088	0.0020609	0.306193	514800	-0.00199855	0.00210667	0.342785	0.128133	0.011578
18:42352453:C_T	rs79926430	18	42352453	SETBP1	0	28	8	18:43252053:C_T;18:43206985:A_G;18:42785733:C_G;18:43261426:C_T;18:43232274:A_C;18:42231094:A_G;18:43302757:A_T	18:42344729_43455426	c	t	0.926	-0.002919	0.0005262	2.90081e-08	975514	-0.00289946	0.000526977	3.75359e-08	-0.0164016	0.000226	0.0008874	0.798973	449408	9.34292e-05	0.000888745	0.916277	-0.0164016	0.0003	0.0010365	0.772248	643928	-0.000572676	0.00103803	0.581157	-0.0164016	-0.0070389	0.0038871	0.0701663	531407	-0.0069037	0.00389292	0.076163	-0.0164016	1.3253e-06
15:99274326:C_T	rs4966019	15	99274326	IGF1R	0	29	1	NA	15:99186488_99320851	c	t	0.36	-0.002154	0.0002855	4.523e-14	956002	-0.002154	0.0002855	4.523e-14	NA	-0.006139	0.0004794	1.509e-37	460826	-0.006139	0.0004794	1.509e-37	NA	0.005017	0.0005652	6.938e-19	637363	0.005017	0.0005652	6.938e-19	NA	-0.0027934	0.002109	0.1853	527977	-0.0027934	0.002109	0.1853	NA	1.18976e-39
2:15782471:G_T	rs807624	2	15782471	DDX1	11246	30	1	2:15816026:A_G	2:15723095_15839159	g	t	0.6511	-0.003622	0.0002841	3.1564e-37	1009320	-0.00359384	0.000284155	1.15536e-36	0.0149907	-0.005357	0.0004789	4.77216e-29	460492	-0.00533385	0.000479018	8.47823e-29	0.0149907	0.003808	0.0005472	3.4254e-12	688012	0.00380435	0.000547279	3.61694e-12	0.0149907	-0.0041864	0.0020735	0.043487	554667	-0.00417686	0.00207374	0.0439918	0.0149907	2.07458e-39
2:15816026:A_G	rs11689993	2	15816026	LINC01804	-14879	30	2	2:15782471:G_T	2:15723095_15839159	g	a	0.3916	-0.001888	0.0002775	1.02034e-11	1008820	-0.00183539	0.000277537	3.76252e-11	0	-0.001599	0.0004715	0.000695608	460438	-0.00152029	0.000471558	0.00126425	0	0.000299	0.0005412	0.580622	673704	0.000243187	0.000541259	0.653216	0	-0.0006874	0.002033	0.735272	551026	-0.000626211	0.00203323	0.758091	0	1.29147e-09
13:72345089:C_T	rs9529913	13	72345089	DACH1	0	31	1	NA	13:72331984_72401045	t	c	0.5955	-0.002637	0.0002763	1.372e-21	1003850	-0.002637	0.0002763	1.372e-21	NA	-0.004401	0.0004713	9.877e-21	460826	-0.004401	0.0004713	9.877e-21	NA	0.006117	0.0005403	1.028e-29	679341	0.006117	0.0005403	1.028e-29	NA	-0.0040223	0.0020332	0.04789	547287	-0.0040223	0.0020332	0.04789	NA	2.93212e-37
15:54009154:C_T	rs1585499	15	54009154	WDR72	0	32	1	15:53907948:A_G	15:53781223_54096982	t	c	0.4569	-0.003738	0.0002754	5.79148e-42	983289	-0.00276233	0.000312475	9.55688e-19	0	-0.004623	0.0004619	1.39631e-23	463363	-0.0033404	0.000525987	2.14318e-10	0	0.003894	0.0005339	3.02003e-13	665651	0.00252118	0.000603836	2.97635e-05	0	-0.0043455	0.0020273	0.0320737	533296	-0.0060101	0.00229614	0.00885808	0	3.72341e-40
15:53907948:A_G	rs17730281	15	53907948	WDR72	0	32	2	15:54009154:C_T	15:53781223_54096982	g	a	0.7732	-0.003959	0.0003235	1.94721e-34	1008420	-0.00242649	0.000367043	3.81955e-11	-0.478307	-0.005092	0.0005496	1.95224e-20	463574	-0.00319137	0.000625846	3.40929e-07	-0.478307	0.004793	0.0006216	1.25084e-14	698039	0.00342197	0.000703025	1.13021e-06	-0.478307	0.000849	0.0023792	0.72121	553438	0.00416069	0.00269469	0.122581	-0.478307	9.56779e-35
12:57843711:A_G	rs2229357	12	57843711	INHBC	0	33	1	NA	12:57558505_57848639	g	a	0.7546	-0.003133	0.0003228	2.884e-22	942716	-0.003133	0.0003228	2.884e-22	NA	-0.004665	0.0005366	3.538e-18	460826	-0.004665	0.0005366	3.538e-18	NA	0.007132	0.0006286	7.728e-30	623025	0.007132	0.0006286	7.728e-30	NA	0.0042954	0.0023823	0.07138	519435	0.0042954	0.0023823	0.07138	NA	2.15402e-38
1:150940625:G_T	rs267738	1	150940625	CERS2	0	34	1	NA	1:149999059_151182876	t	g	0.7849	-0.005254	0.0003292	2.382e-57	994616	-0.005254	0.0003292	2.382e-57	NA	-0.005298	0.0005551	1.387e-21	460826	-0.005298	0.0005551	1.387e-21	NA	0.002832	0.0006253	5.908e-06	675999	0.002832	0.0006253	5.908e-06	NA	0.0048179	0.0024037	0.04503	546350	0.0048179	0.0024037	0.04503	NA	1.16936e-51
18:45920421:C_T	rs72642437	18	45920421	ZBTB7C-AS2	141213	35	1	18:45691181:A_G	18:45640653_45920421	c	t	0.9655	-0.001008	0.0015998	0.528643	217115	-0.00097828	0.00159983	0.540875	0	0.002215	0.0038407	0.56413	38519.9	0.00222504	0.0038407	0.562364	0	0.029773	0.0038955	2.12348e-14	147692	0.0295345	0.00389633	3.45349e-14	0	-0.0049935	0.0166823	0.764689	145907	-0.00491859	0.0166827	0.768122	0	2.62493e-12
18:45691181:A_G	rs9947155	18	45691181	ZBTB7C	27662	35	2	18:45920421:C_T	18:45640653_45920421	g	a	0.6634	-0.000848	0.0002887	0.00331078	994500	-0.000846882	0.000288707	0.00335312	0.0135538	-0.000324	0.0004855	0.504547	464003	-0.000325098	0.000485503	0.503106	0.0135538	0.005407	0.0005518	1.13886e-22	688491	0.00538074	0.000551849	1.83767e-22	0.0135538	-0.0013554	0.0021072	0.520079	546460	-0.00135105	0.00210725	0.52143	0.0135538	2.00864e-19
11:2178330:C_T	rs11564722	11	2178330	INS	-2678	36	1	NA	11:2072504_2199458	c	t	0.7594	-0.004085	0.0003304	4.105e-35	937297	-0.004085	0.0003304	4.105e-35	NA	-0.004704	0.0005486	9.995e-18	456193	-0.004704	0.0005486	9.995e-18	NA	0.005595	0.0006508	8.134e-18	630711	0.005595	0.0006508	8.134e-18	NA	-0.00732	0.0024316	0.00261	522540	-0.00732	0.0024316	0.00261	NA	1.57779e-35
11:65555458:C_G	rs4930319	11	65555458	OVOL1	0	37	1	11:65143892:A_G;11:65614704:C_T	11:65037977_66361703	c	g	0.3516	-0.003401	0.0002841	5.03341e-33	1005760	-0.00326352	0.000300036	1.48253e-27	-0.327414	-0.005467	0.0004837	1.27593e-29	467806	-0.00540668	0.000511984	4.55426e-26	-0.327414	-0.003539	0.0005511	1.34759e-10	686670	-0.00236138	0.000580592	4.75826e-05	-0.327414	-0.0039671	0.0020898	0.0576545	551505	-0.0039594	0.00220668	0.0727693	-0.327414	1.86821e-56
11:65143892:A_G	rs34400381	11	65143892	SLC25A45	0	37	2	11:65555458:C_G;11:65614704:C_T	11:65037977_66361703	g	a	0.9614	-0.007645	0.0007371	3.33443e-25	917902	-0.00737035	0.000738519	1.86653e-23	-0.0307043	-0.000412	0.0012707	0.745763	462390	5.15397e-05	0.00127318	0.96771	-0.0307043	-0.001577	0.0014635	0.281233	648464	-0.000787847	0.00146632	0.591064	-0.0307043	-0.0163394	0.0055562	0.00327418	534199	-0.0161106	0.00556711	0.00380501	-0.0307043	2.03149e-23
11:65614704:C_T	rs1209552	11	65614704	SNX32	0	37	3	11:65555458:C_G;11:65143892:A_G	11:65037977_66361703	c	t	0.7917	-0.001663	0.0003405	1.03958e-06	968048	-0.000202058	0.000360075	0.574692	0	-0.002301	0.0005696	5.35249e-05	467305	-0.000219185	0.000603693	0.716549	0	-0.005467	0.0006728	4.4463e-16	633153	-0.00453853	0.000709826	1.6174e-10	0	-0.0013133	0.0025023	0.599696	529976	0.000654378	0.00264604	0.804673	0	7.17399e-24
17:37551988:A_G	rs10491128	17	37551988	FBXL20	0	38	1	17:37879588:A_G;17:37070658:A_G;17:38072245:C_G;17:37768684:A_G	17:37064942_38211383	g	a	0.7486	-0.005672	0.0003126	1.41679e-73	1006140	-0.00521214	0.000329542	2.40221e-56	-0.0692594	-0.000842	0.0005288	0.111321	461128	-0.00066705	0.000558525	0.232358	-0.0692594	-0.003746	0.000605	5.95053e-10	678298	-0.00451071	0.000637395	1.4753e-12	-0.0692594	-0.0133226	0.0022793	5.06446e-09	553752	-0.0121713	0.00240151	4.01669e-07	-0.0692594	1.71797e-97
17:37879588:A_G	rs1136201	17	37879588	ERBB2	0	38	2	17:37551988:A_G;17:37070658:A_G;17:38072245:C_G;17:37768684:A_G	17:37064942_38211383	g	a	0.2479	-0.004583	0.0003222	6.49488e-46	956085	-0.00292118	0.000346061	3.14063e-17	0.228759	-0.003108	0.0005368	7.04427e-09	462069	-0.0020905	0.00057964	0.000310288	0.228759	0.002334	0.0006266	0.00019542	645556	0.00308148	0.000674375	4.89162e-06	0.228759	-0.0061536	0.0023708	0.00944315	523062	-0.0033708	0.00255084	0.186353	0.228759	1.76619e-39
17:37070658:A_G	rs525989	17	37070658	LASP1	0	38	3	17:37551988:A_G;17:37879588:A_G;17:38072245:C_G;17:37768684:A_G	17:37064942_38211383	a	g	0.3444	-0.002087	0.0002858	2.8287e-13	1003560	-0.00186305	0.000286994	8.49338e-11	-0.0436252	-0.002555	0.0004885	1.69238e-07	459087	-0.00244617	0.000490831	6.23672e-07	-0.0436252	0.000479	0.000553	0.386389	684832	0.000681188	0.00055537	0.219993	-0.0436252	-0.000502	0.0021016	0.81121	548599	2.27528e-05	0.00211081	0.9914	-0.0436252	4.20036e-11
7:128576086:C_T	rs3757387	7	128576086	IRF5	-4637	39	1	7:128740355:C_G	7:128562446_128756402	c	t	0.4523	-0.002657	0.0002757	5.56391e-22	982896	-0.002142	0.000283112	3.85154e-14	-0.23082	-0.006302	0.0004621	2.38846e-42	464181	-0.00558929	0.00047501	5.79735e-32	-0.23082	0.001996	0.0005496	0.000281525	630131	0.00143865	0.000563974	0.0107442	-0.23082	-0.0030636	0.0020356	0.132321	531064	-0.00239652	0.00208982	0.251483	-0.23082	3.96451e-39
7:128740355:C_G	rs13227214	7	128740355	TSPAN33	-44356	39	2	7:128576086:C_T	7:128562446_128756402	c	g	0.4561	-0.002708	0.0002711	1.70404e-23	1015100	-0.00222961	0.000278389	1.15679e-15	0	-0.004378	0.0004621	2.68968e-21	463876	-0.00308844	0.000474961	7.89923e-11	0	0.002729	0.0005342	3.246e-07	667358	0.00241537	0.000548176	1.05208e-05	0	-0.0034207	0.0019952	0.0864434	552418	-0.0028891	0.00204835	0.158406	0	3.88417e-25
6:160668389:A_G	rs2279463	6	160668389	SLC22A2	0	40	1	6:160675764:C_T;6:160575985:C_T;6:160543148:C_T;6:160503656:C_T;6:160563205:C_T;6:160774486:A_C	6:160297818_161085120	g	a	0.1363	-0.008195	0.0003977	2.42538e-94	993656	-0.00928467	0.000440258	1.00035e-98	0.133633	-0.001122	0.0006595	0.0888888	466038	-0.00245108	0.000729902	0.000784837	0.133633	0.001045	0.0007638	0.171262	679268	0.00150204	0.00084526	0.0755658	0.133633	0.0056944	0.0028828	0.0482339	550007	0.00242831	0.00319443	0.447153	0.133633	8.04504e-98
6:160675764:C_T	rs316009	6	160675764	SLC22A2	0	40	2	6:160668389:A_G;6:160575985:C_T;6:160543148:C_T;6:160503656:C_T;6:160563205:C_T;6:160774486:A_C	6:160297818_161085120	c	t	0.8935	-0.007936	0.0004474	2.13237e-70	971437	-0.00688502	0.000468667	7.40133e-49	-0.172513	-7e-06	0.0007577	0.992629	464700	0.000888072	0.000794203	0.263485	-0.172513	-0.000557	0.0008609	0.517634	674394	-0.00017055	0.000902353	0.850088	-0.172513	0.0041505	0.0032574	0.202601	549061	0.00231634	0.00341599	0.497715	-0.172513	1.56167e-62
6:160575985:C_T	rs2297374	6	160575985	SLC22A1	0	40	3	6:160668389:A_G;6:160675764:C_T;6:160543148:C_T;6:160503656:C_T;6:160563205:C_T;6:160774486:A_C	6:160297818_161085120	t	c	0.3773	-0.002938	0.0002806	1.18117e-25	1000470	-0.00452234	0.000292044	4.37179e-54	0.036449	-0.000304	0.0004746	0.521822	464349	-0.000554944	0.00049369	0.260982	0.036449	0.001387	0.0005438	0.0107547	677216	0.00183283	0.000566721	0.00122026	0.036449	-0.0086821	0.0020509	2.30274e-05	550799	-0.0100148	0.00213697	2.77975e-06	0.036449	3.95096e-22
6:160543148:C_T	rs12208357	6	160543148	SLC22A1	0	40	4	6:160668389:A_G;6:160675764:C_T;6:160575985:C_T;6:160503656:C_T;6:160563205:C_T;6:160774486:A_C	6:160297818_161085120	c	t	0.9285	-0.001083	0.0005331	0.0422029	981035	-0.00529092	0.000560326	3.63741e-21	-0.0535154	-0.00107	0.0008998	0.234379	478547	-0.00136172	0.0009451	0.149634	-0.0535154	0.002275	0.0010117	0.0245322	681854	0.00343474	0.00106402	0.0012463	-0.0535154	-0.0084621	0.0038806	0.0292118	542068	-0.0108372	0.00407957	0.00789666	-0.0535154	0.110369
6:160503656:C_T	rs9457827	6	160503656	IGF2R	0	40	5	6:160668389:A_G;6:160675764:C_T;6:160575985:C_T;6:160543148:C_T;6:160563205:C_T;6:160774486:A_C	6:160297818_161085120	t	c	0.0489	-0.004458	0.0007738	8.35286e-09	664626	-0.00547197	0.000778211	2.04365e-12	-0.0327474	-0.000886	0.0016657	0.594789	187486	-0.00143406	0.00167142	0.390896	-0.0327474	0.00143	0.0015669	0.361437	438695	0.00163	0.0015756	0.300891	-0.0327474	0.0022835	0.0063675	0.719881	362034	0.000518209	0.00640329	0.935499	-0.0327474	4.11843e-07
6:160563205:C_T	rs1867350	6	160563205	SLC22A1	0	40	6	6:160668389:A_G;6:160675764:C_T;6:160575985:C_T;6:160543148:C_T;6:160503656:C_T;6:160774486:A_C	6:160297818_161085120	t	c	0.0411	-0.005343	0.0007579	1.79249e-12	817572	-0.0050976	0.000765445	2.74467e-11	-0.133828	-0.002695	0.0013066	0.0391501	387052	-0.00273594	0.00131971	0.0381599	-0.133828	-0.00042	0.0014457	0.771421	638363	-0.000238605	0.00146219	0.870374	-0.133828	-0.0051029	0.0055018	0.353669	522743	-0.00843985	0.00556515	0.12938	-0.133828	2.79615e-10
6:160774486:A_C	rs487152	6	160774486	SLC22A3	0	40	7	6:160668389:A_G;6:160675764:C_T;6:160575985:C_T;6:160543148:C_T;6:160503656:C_T;6:160563205:C_T	6:160297818_161085120	a	c	0.4823	-0.000629	0.0002717	0.02061	1004190	-0.00190091	0.000298706	1.96781e-10	0	-0.001525	0.0004608	0.000934755	463220	-0.00217174	0.000506605	1.81223e-05	0	-0.000614	0.000533	0.249333	665254	-0.000421029	0.000585837	0.472338	0	-0.0032983	0.0019896	0.0973638	551435	-0.00231375	0.00219051	0.290849	0	0.00958274
6:166421127:A_G	rs300143	6	166421127	LINC00602	18024	41	1	NA	6:166368450_166584582	a	g	0.572	-0.000691	0.0002788	0.01314	960783	-0.000691	0.0002788	0.01314	NA	-0.000744	0.000467	0.111	460826	-0.000744	0.000467	0.111	NA	0.008522	0.0005369	9.775e-57	636412	0.008522	0.0005369	9.775e-57	NA	-0.0038475	0.0020499	0.06052	532767	-0.0038475	0.0020499	0.06052	NA	1.41462e-49
3:135934711:A_G	rs28631273	3	135934711	MSL2	19534	42	1	NA	3:135474349_137292104	g	a	0.7224	-0.002571	0.0003027	1.996e-17	1003970	-0.002571	0.0003027	1.996e-17	NA	-0.004198	0.0005152	3.666e-16	460826	-0.004198	0.0005152	3.666e-16	NA	0.006968	0.0005945	1.004e-31	679460	0.006968	0.0005945	1.004e-31	NA	-0.0069399	0.0022218	0.001787	547341	-0.0069399	0.0022218	0.001787	NA	1.18703e-34
7:77521947:A_G	rs2960455	7	77521947	PHTF2	0	43	1	NA	7:77112367_77606056	g	a	0.2852	-0.004281	0.0002993	2.052e-46	1004010	-0.004281	0.0002993	2.052e-46	NA	-0.004378	0.0005064	5.345e-18	460826	-0.004378	0.0005064	5.345e-18	NA	0.003872	0.0005872	4.265e-11	679501	0.003872	0.0005872	4.265e-11	NA	-0.0079749	0.0021905	0.0002719	547353	-0.0079749	0.0021905	0.0002719	NA	2.20279e-40
10:126419384:A_G	rs10901812	10	126419384	FAM53B	0	44	1	10:126594892:A_G	10:126264996_126692423	g	a	0.7324	-0.002839	0.0003058	1.63469e-20	1009820	-0.00267573	0.000308949	4.68765e-18	-0.142242	-0.006202	0.0005215	1.2929e-32	465036	-0.00605944	0.000526805	1.28522e-30	-0.142242	0.003736	0.0005998	4.70193e-10	670362	0.0031752	0.000605877	1.60006e-07	-0.142242	0.0032264	0.0022526	0.152058	551824	0.00259198	0.00227555	0.25468	-0.142242	1.58812e-33
10:126594892:A_G	rs10736892	10	126594892	ZRANB1	-35799	44	2	10:126419384:A_G	10:126264996_126692423	a	g	0.7512	-0.001567	0.0003134	5.73303e-07	1008270	-0.00117725	0.000316618	0.00020064	0	-0.001909	0.0005336	0.000346782	453794	-0.00103794	0.000538954	0.054124	0	0.00449	0.0006089	1.65642e-13	681376	0.00403522	0.000615076	5.36222e-11	0	0.0049677	0.0023094	0.03147	547360	0.00459125	0.00233294	0.0490666	0	3.59393e-13
12:15321921:G_T	rs10846156	12	15321921	RERG	0	45	1	NA	12:15248780_15520729	t	g	0.8037	-0.003953	0.0003407	4.127e-31	1003860	-0.003953	0.0003407	4.127e-31	NA	-0.005616	0.0005747	1.479e-22	460826	-0.005616	0.0005747	1.479e-22	NA	0.00486	0.0006595	1.718e-13	679353	0.00486	0.0006595	1.718e-13	NA	-0.0090486	0.0024867	0.000274	547293	-0.0090486	0.0024867	0.000274	NA	5.71208e-33
2:121997330:C_G	rs11692478	2	121997330	TFCP2L1	0	46	1	2:121970361:C_T	2:121943974_122056000	c	g	0.859	-0.00404	0.0003946	1.33679e-24	981338	-0.00340739	0.000429539	2.14498e-15	0	-0.004835	0.0006602	2.41517e-13	453488	-0.00313032	0.000719858	1.37059e-05	0	0.008108	0.0007658	3.40127e-26	662772	0.00619342	0.000831419	9.38988e-14	0	5.19e-05	0.0029003	0.985723	531517	0.000273645	0.00315765	0.930941	0	5.79457e-33
2:121970361:C_T	rs35275076	2	121970361	TFCP2L1	-3801	46	2	2:121997330:C_G	2:121943974_122056000	c	t	0.5391	-0.002137	0.0002861	8.05513e-14	910025	-0.00116133	0.000311425	0.000192187	-0.410123	-0.004019	0.0004802	5.78979e-17	428095	-0.00311171	0.000523604	2.80076e-09	-0.410123	0.005403	0.0005645	1.05568e-21	596872	0.00362616	0.000612865	3.28393e-09	-0.410123	-0.000329	0.0021084	0.876	494103	-0.000407661	0.00229548	0.859043	-0.410123	7.28784e-27
5:53304991:C_T	rs80138475	5	53304991	ARL15	0	47	1	5:53275370:A_G;5:52787358:C_G	5:52710378_53665443	c	t	0.8885	-0.006177	0.000431	1.38511e-46	1005580	-0.00588442	0.00043277	4.16701e-42	0	-0.004808	0.0007287	4.16597e-11	468307	-0.00466874	0.000731803	1.77342e-10	0	0.00556	0.0008385	3.33672e-11	674507	0.00545191	0.000841935	9.45234e-11	0	-0.0173392	0.0031545	3.87062e-08	549951	-0.0158059	0.0031673	6.02694e-07	0	1.33696e-40
5:53275370:A_G	rs76027714	5	53275370	ARL15	0	47	2	5:53304991:C_T;5:52787358:C_G	5:52710378_53665443	g	a	0.0769	-0.005126	0.0005229	1.09267e-22	953532	-0.00455725	0.000525044	3.96626e-18	0.0910672	-0.002694	0.0008851	0.0023367	467268	-0.00222259	0.000888881	0.0124043	0.0910672	0.002366	0.0010177	0.02008	649304	0.00181569	0.00102189	0.0755999	0.0910672	-0.0234446	0.0038402	1.02771e-09	524696	-0.0218319	0.00385598	1.49771e-08	0.0910672	2.06831e-22
5:52787358:C_G	rs12520984	5	52787358	FST	4394	47	3	5:53304991:C_T;5:53275370:A_G	5:52710378_53665443	g	c	0.6786	-0.002347	0.0002904	6.37361e-16	1006260	-0.0024288	0.000290455	6.16377e-17	-0.0151065	-0.00159	0.0004943	0.00129688	465995	-0.00164426	0.000494385	0.000881429	-0.0151065	0.001484	0.0005595	0.00799293	693716	0.00153894	0.000559589	0.00595725	-0.0151065	-0.0034344	0.0021329	0.107354	553039	-0.0037327	0.00213324	0.0801564	-0.0151065	2.784e-13
7:46753491:A_C	rs700750	7	46753491	TNS3	-561260	48	1	NA	7:46706813_46796166	a	c	0.6293	-0.003303	0.0002829	1.731e-31	957053	-0.003303	0.0002829	1.731e-31	NA	-0.004528	0.0004754	1.637e-21	460826	-0.004528	0.0004754	1.637e-21	NA	0.004044	0.0005443	1.088e-13	637363	0.004044	0.0005443	1.088e-13	NA	-0.0065823	0.002077	0.001529	533701	-0.0065823	0.002077	0.001529	NA	9.02806e-33
2:120848049:C_T	rs28930677	2	120848049	EPB41L5	0	49	1	2:121306440:A_G	2:120340739_121341281	t	c	0.0486	-0.006136	0.0006619	1.85654e-20	913622	-0.00613687	0.000661931	1.84126e-20	-0.00013075	-0.011767	0.0011029	1.41926e-26	457373	-0.0117684	0.00110304	1.42004e-26	-0.00013075	0.008928	0.0012889	4.30354e-12	644291	0.0089292	0.00128895	4.28303e-12	-0.00013075	-0.0176797	0.0048944	0.000303575	517089	-0.0176819	0.00489446	0.000303091	-0.00013075	3.68693e-29
2:121306440:A_G	rs17050272	2	121306440	LINC01101	82515	49	2	2:120848049:C_T	2:120340739_121341281	a	g	0.4193	-0.002894	0.0002777	1.98188e-25	985633	-0.00289432	0.000277715	1.96945e-25	0	-0.004557	0.0004696	2.89895e-22	460212	-0.00455765	0.000469648	2.88737e-22	0	0.003904	0.0005379	3.93278e-13	672495	0.00390448	0.000537921	3.91515e-13	0	-0.0072634	0.0020313	0.000349239	544897	-0.00726433	0.00203132	0.000348677	0	1.92209e-29
3:121644030:C_T	rs2250067	3	121644030	SLC15A2	0	50	1	NA	3:121344140_122228974	t	c	0.4687	-0.002882	0.0002744	8.308e-26	961734	-0.002882	0.0002744	8.308e-26	NA	-0.003645	0.0004607	2.539e-15	460826	-0.003645	0.0004607	2.539e-15	NA	0.005095	0.0005323	1.048e-21	637363	0.005095	0.0005323	1.048e-21	NA	-0.0038603	0.0020193	0.05591	533701	-0.0038603	0.0020193	0.05591	NA	2.96556e-31
19:46181392:C_G	rs1800437	19	46181392	GIPR	0	51	1	NA	19:46145661_46383885	c	g	0.202	-0.001912	0.0003403	1.927e-08	992339	-0.001912	0.0003403	1.927e-08	NA	-0.001039	0.0005809	0.07368	459184	-0.001039	0.0005809	0.07368	NA	-0.009414	0.000664	1.257e-45	677919	-0.009414	0.000664	1.257e-45	NA	0.0087724	0.0025022	0.0004551	546600	0.0087724	0.0025022	0.0004551	NA	2.05867e-58
4:103793565:A_T	rs223331	4	103793565	CISD2	0	52	1	NA	4:103112470_104378012	t	a	0.6594	-0.003437	0.000326	5.464e-26	709538	-0.003437	0.000326	5.464e-26	NA	-0.004396	0.0004881	2.131e-19	460826	-0.004396	0.0004881	2.131e-19	NA	0.003782	0.0005729	4.055e-11	606161	0.003782	0.0005729	4.055e-11	NA	-0.0017899	0.002169	0.4092	519423	-0.0017899	0.002169	0.4092	NA	3.08728e-27
12:121435342:C_T	rs2259820	12	121435342	HNF1A	0	53	1	12:121416864:C_T	12:121051879_121487632	t	c	0.2963	-0.000844	0.0003138	0.00715353	901494	-0.000916589	0.000313935	0.00350393	0	-0.005812	0.0005042	9.6254e-31	463579	-0.00585163	0.0005045	4.17539e-31	0	0.004936	0.0005665	2.95543e-18	705523	0.00497281	0.000566776	1.72671e-18	0	-0.0030143	0.0021783	0.166424	553964	-0.00312868	0.00217928	0.151102	0	2.56828e-37
12:121416864:C_T	rs1800574	12	121416864	HNF1A	0	53	2	12:121435342:C_T	12:121051879_121487632	t	c	0.03	-0.006348	0.0008104	4.75725e-15	968439	-0.00641715	0.000810771	2.47499e-15	-0.0302791	-0.003098	0.0013678	0.0235157	470181	-0.00357521	0.00136842	0.00898443	-0.0302791	0.003042	0.0015642	0.0518034	668964	0.00344682	0.00156488	0.0276227	-0.0302791	-0.0100935	0.0058941	0.0868091	540572	-0.0103467	0.00589675	0.0793196	-0.0302791	1.58555e-12
1:67396739:C_T	rs12562761	1	67396739	MIER1	0	54	1	1:67143368:C_G;1:68009663:C_T	1:67361670_68018808	t	c	0.6503	-0.001845	0.0002839	8.09809e-11	1009790	-0.00184901	0.000283907	7.38019e-11	0.00211066	-0.004052	0.0004819	4.157e-17	464321	-0.0040539	0.000481939	4.04247e-17	0.00211066	0.005791	0.0005496	5.84827e-26	689602	0.00578668	0.000549646	6.41853e-26	0.00211066	-0.0030482	0.0020842	0.143597	552825	-0.0030493	0.00208421	0.143455	0.00211066	3.42906e-29
1:68009663:C_T	rs4415537	1	68009663	SERBP1	113578	54	3	1:67396739:C_T;1:67143368:C_G	1:67361670_68018808	c	t	0.2573	-0.001854	0.0003138	3.4582e-09	983597	-0.00186009	0.000313815	3.07888e-09	0	2.3e-05	0.0005348	0.965696	461854	6.58493e-06	0.000534816	0.990176	0	0.000931	0.0006107	0.127389	674698	0.000922142	0.000610719	0.131062	0	-0.002961	0.0023276	0.203328	536670	-0.00295175	0.00232767	0.204758	0	2.07856e-07
21:37832621:G_T	rs219781	21	37832621	CLDN14	-297	55	1	NA	21:37718587_38071988	g	t	0.7433	-0.002447	0.0003105	3.278e-15	994815	-0.002447	0.0003105	3.278e-15	NA	-0.003412	0.000522	6.275e-11	460826	-0.003412	0.000522	6.275e-11	NA	0.006785	0.0005995	1.07e-29	676197	0.006785	0.0005995	1.07e-29	NA	0.0054148	0.0022628	0.01671	546427	0.0054148	0.0022628	0.01671	NA	2.01322e-32
21:16576783:A_G	rs2823139	21	16576783	NRIP1	139462	56	1	21:16794775:A_G;21:16236580:C_T	21:16236580_16838662	a	g	0.3387	-0.003227	0.0002875	3.09663e-29	999649	-0.00318835	0.000287615	1.47522e-28	0.00725839	-0.003793	0.0004878	7.50149e-15	461243	-0.00370036	0.000488004	3.38604e-14	0.00725839	0.004571	0.0005544	1.6523e-16	685487	0.00453996	0.000554617	2.70613e-16	0.00725839	-0.0011695	0.0021096	0.579325	546783	-0.00109703	0.00211031	0.603173	0.00725839	3.45692e-30
21:16794775:A_G	rs13050104	21	16794775	USP25	-307525	56	2	21:16576783:A_G;21:16236580:C_T	21:16236580_16838662	a	g	0.2899	-0.002437	0.0003035	9.77479e-16	976063	-0.00242913	0.000303564	1.22375e-15	0	-0.003291	0.0005051	7.24279e-11	461202	-0.00331263	0.000505215	5.4952e-11	0	0.001876	0.0005848	0.00133692	661990	0.0018555	0.000584911	0.0015125	0	-0.0016407	0.0022241	0.460702	527936	-0.00167755	0.0022245	0.450773	0	2.21017e-14
21:16236580:C_T	rs78581838	21	16236580	ASMER1	0	56	3	21:16576783:A_G;21:16794775:A_G	21:16236580_16838662	c	t	0.9114	-0.0016	0.0004932	0.00117814	942319	-0.00153254	0.000493429	0.00189704	-0.0255279	-0.004596	0.000811	1.45254e-08	463565	-0.00453249	0.000811417	2.32501e-08	-0.0255279	0.001393	0.0009401	0.138405	659593	0.00125251	0.000940543	0.182964	-0.0255279	-0.0041807	0.0035873	0.24385	518400	-0.00418141	0.00358896	0.24399	-0.0255279	4.89166e-07
5:67742038:A_G	rs55938024	5	67742038	PIK3R1	144389	57	1	5:68043894:A_G;5:68707471:C_G;5:67691880:A_G	5:67655495_68747047	a	g	0.1126	-0.005912	0.0004554	1.54798e-38	893029	-0.0057493	0.000456781	2.50322e-36	0.0588381	-0.005545	0.0007414	7.4837e-14	475860	-0.00553248	0.000743683	1.01221e-13	0.0588381	0.0049	0.0008287	3.36186e-09	713512	0.00496476	0.000831157	2.32477e-09	0.0588381	-0.0015904	0.0031851	0.61755	554216	-0.000840113	0.00319489	0.792585	0.0588381	4.89501e-33
5:68043894:A_G	rs78660602	5	68043894	LINC02198	-219673	57	2	5:67742038:A_G;5:68707471:C_G;5:67691880:A_G	5:67655495_68747047	a	g	0.9066	-0.005544	0.0004763	2.58855e-31	963400	-0.00505753	0.000477496	3.25368e-26	0.0366695	-0.00285	0.0008196	0.000506479	460521	-0.00237369	0.000821661	0.00386603	0.0366695	0.00056	0.0009289	0.546599	682542	1.59243e-05	0.000931193	0.986356	0.0366695	-0.0165495	0.0035413	2.96422e-06	547391	-0.0161572	0.00355029	5.34032e-06	0.0366695	2.44329e-27
5:68707471:C_G	rs1177556	5	68707471	RAD17	0	57	3	5:67742038:A_G;5:68043894:A_G;5:67691880:A_G	5:67655495_68747047	c	g	0.467	-0.00178	0.0002779	1.5019e-10	962835	-0.0016455	0.000278096	3.27826e-09	0	-0.001302	0.0004601	0.00465743	465378	-0.00122701	0.000460416	0.00769878	0	0.003026	0.0005325	1.3264e-08	667431	0.00300182	0.00053287	1.76776e-08	0	-0.0049211	0.0020352	0.0156064	527879	-0.00458088	0.00203656	0.0244916	0	6.95921e-11
5:67691880:A_G	rs7707989	5	67691880	PIK3R1	94231	57	4	5:67742038:A_G;5:68043894:A_G;5:68707471:C_G	5:67655495_68747047	g	a	0.2013	-0.001808	0.000346	1.73748e-07	961611	-0.00196776	0.000346502	1.3554e-08	0.052153	-0.00175	0.000576	0.00238	445814	-0.00193961	0.000576839	0.000772447	0.052153	0.001438	0.0006777	0.0338476	637826	0.00163402	0.000678638	0.0160493	0.052153	-0.0025046	0.0025322	0.322614	525855	-0.00235484	0.0025359	0.353096	0.052153	6.24584e-06
10:94839642:A_G	rs2068888	10	94839642	CYP26A1	2000	58	1	10:93761424:A_T	10:93648327_94846093	a	g	0.4504	-0.003103	0.0002734	7.44424e-30	1000220	-0.00310039	0.000273418	8.37378e-30	0	-0.003559	0.0004627	1.45069e-14	462285	-0.00355752	0.00046273	1.49303e-14	0	0.002906	0.0005333	5.0628e-08	669123	0.00290471	0.000533312	5.13569e-08	0	-0.0124266	0.0020029	5.49396e-10	548271	-0.0124172	0.00200297	5.66756e-10	0	3.44647e-29
10:93761424:A_T	rs10882015	10	93761424	BTAF1	0	58	2	10:94839642:A_G	10:93648327_94846093	a	t	0.6267	-0.002013	0.0002948	8.58919e-12	910325	-0.00200831	0.000294808	9.60689e-12	0.00147051	-0.001039	0.000474	0.0283807	467645	-0.00103367	0.000474002	0.0292033	0.00147051	0.000906	0.0005432	0.0953368	680543	0.000901686	0.000543201	0.0969249	0.00147051	-0.0065602	0.0020443	0.00133188	555181	-0.00654168	0.00204432	0.00137461	0.00147051	1.09473e-09
16:53375964:C_T	rs11860535	16	53375964	CHD9	14555	59	1	16:53820996:C_G	16:53154361_53848561	c	t	0.2855	-0.002796	0.0003142	5.64585e-19	919038	-0.00279788	0.000314239	5.40265e-19	0.0135757	-0.004695	0.0005197	1.65421e-19	441409	-0.00463684	0.000519793	4.6398e-19	0.0135757	0.004408	0.0006144	7.2583e-13	606691	0.00434059	0.000614476	1.61905e-12	0.0135757	-0.0010971	0.0023203	0.636337	492406	-0.00106903	0.00232049	0.645019	0.0135757	1.11407e-24
16:53820996:C_G	rs9927317	16	53820996	FTO	0	59	2	16:53375964:C_T	16:53154361_53848561	c	g	0.604	-0.000109	0.0003077	0.723158	817343	-0.000144078	0.000307725	0.63964	0	0.004041	0.0004705	8.79318e-18	466072	0.00398554	0.000470578	2.46532e-17	0	-0.004657	0.0005404	6.8318e-18	675390	-0.00460788	0.000540474	1.51993e-17	0	0.0019291	0.0020619	0.349483	536014	0.00191674	0.00206207	0.35262	0	2.25891e-24
2:249092:A_C	rs17713729	2	249092	SH3YL1	0	60	1	2:417167:C_T	2:30762_653581	c	a	0.3498	-0.00216	0.0002832	2.40059e-14	1014640	-0.00217381	0.000283588	1.78291e-14	-0.0605503	-0.004043	0.0004814	4.52521e-17	467923	-0.00387973	0.000482299	8.6776e-16	-0.0605503	0.005281	0.0005493	6.97473e-22	687330	0.00528759	0.000550193	7.22564e-22	-0.0605503	-0.0004355	0.002078	0.833998	554214	-0.000731074	0.00208143	0.72541	-0.0605503	3.1709e-27
2:417167:C_T	rs62106258	2	417167	LINC01874	-73779	60	2	2:249092:A_C	2:30762_653581	c	t	0.049	-0.000399	0.000732	0.585697	741298	-0.000689792	0.000732982	0.346665	0	0.006665	0.0010832	7.59996e-10	456416	0.00614297	0.00108519	1.50713e-08	0	-0.000425	0.0013198	0.747439	583370	0.000283651	0.00132186	0.830091	0	-0.011982	0.0048716	0.0139107	497370	-0.0120803	0.00487966	0.0132995	0	3.41873e-09
6:127451665:C_T	rs1936806	6	127451665	RSPO3	0	61	1	NA	6:127260497_127532807	t	c	0.4441	-5.2e-05	0.0002767	0.8523	960783	-5.2e-05	0.0002767	0.8523	NA	0.001197	0.0004618	0.009519	460826	0.001197	0.0004618	0.009519	NA	0.007454	0.0005339	2.656e-44	636412	0.007454	0.0005339	2.656e-44	NA	-0.0084621	0.0020241	2.907e-05	532767	-0.0084621	0.0020241	2.907e-05	NA	2.53598e-43
5:33958959:A_C	rs28777	5	33958959	SLC45A2	0	62	1	5:34504277:A_G;5:34726933:C_G	5:33946571_34742676	a	c	0.9181	-0.000624	0.0008983	0.487278	305053	-0.000493869	0.000898445	0.58253	0.0307716	0.001759	0.0015465	0.255368	223050	0.00190366	0.00154686	0.21845	0.0307716	0.010392	0.0017073	1.15187e-09	127725	0.0102106	0.0017077	2.24308e-09	0.0307716	-0.000443	0.0067814	0.947915	491705	-0.000247935	0.0067843	0.970847	0.0307716	3.33056e-08
5:34504277:A_G	rs13157326	5	34504277	RAI14	-152155	62	2	5:33958959:A_C;5:34726933:C_G	5:33946571_34742676	a	g	0.4722	-0.002377	0.0002882	1.61412e-16	894078	-0.00242974	0.000288427	3.6358e-17	0.0361779	-0.002112	0.0004654	5.67817e-06	455408	-0.0022357	0.000465817	1.59046e-06	0.0361779	0.004387	0.0005368	3.02054e-16	656988	0.00449479	0.000537222	5.92477e-17	0.0361779	-0.0019631	0.0020063	0.327843	543481	-0.00194949	0.00200846	0.331729	0.0361779	5.13891e-20
5:34726933:C_G	rs62355681	5	34726933	RAI14	0	62	3	5:33958959:A_C;5:34504277:A_G	5:33946571_34742676	g	c	0.4722	-0.001457	0.0002737	1.01875e-07	991366	-0.00153646	0.000273866	2.02029e-08	0	-0.002995	0.0004601	7.54242e-11	464503	-0.00307334	0.000460416	2.47015e-11	0	0.004019	0.0005325	4.43972e-14	667288	0.00418204	0.000532866	4.22031e-15	0	0.0003901	0.0020138	0.8464	538917	0.000319455	0.00201511	0.874039	0	5.90444e-16
3:64797600:A_G	rs28599817	3	64797600	ADAMTS9-AS2	0	63	1	3:64547477:C_G;3:64008510:C_T	3:63787162_64827988	g	a	0.4974	-0.000387	0.0002748	0.159043	980458	-0.000473876	0.000275442	0.085356	0	-0.000536	0.0004616	0.245569	460341	-0.000706796	0.000462824	0.126727	0	-0.007367	0.0005337	2.42319e-43	662205	-0.00726042	0.00053504	6.04353e-42	0	-0.0019703	0.0020219	0.329819	533001	-0.00153599	0.00202689	0.448566	0	2.60184e-42
3:64008510:C_T	rs3846221	3	64008510	PSMD6	0	63	3	3:64797600:A_G;3:64547477:C_G	3:63787162_64827988	c	t	0.1319	-0.003419	0.0004085	5.77921e-17	968638	-0.0034077	0.000408525	7.33736e-17	-0.00324291	-0.001485	0.0006795	0.0288573	460278	-0.00146664	0.000679522	0.0309017	-0.00324291	0.0026	0.0007981	0.00112304	643824	0.00266082	0.000798127	0.000856607	-0.00324291	-0.0009377	0.0029781	0.752864	531958	-0.000951558	0.00297818	0.74934	-0.00324291	3.37288e-14
3:141785395:G_T	rs347692	3	141785395	TFDP2	37927	64	1	3:141140366:A_T;3:141382426:C_T;3:141859885:C_T	3:141382426_142081390	t	g	0.7237	-0.004844	0.0003192	5.14328e-52	908273	-0.00443043	0.000324496	1.93015e-42	0.181774	-0.003214	0.0005161	4.74011e-10	463926	-0.00294126	0.000524934	2.10543e-08	0.181774	0.000665	0.0005953	0.263958	666837	0.000614443	0.000604986	0.309805	0.181774	-0.0048756	0.0022202	0.0280906	553894	-0.0043672	0.00225552	0.0528398	0.181774	8.27429e-45
3:141140366:A_T	rs6763927	3	141140366	ZBTB38	0	64	2	3:141785395:G_T;3:141382426:C_T;3:141859885:C_T	3:141382426_142081390	t	a	0.4412	-0.001363	0.0002735	6.24293e-07	1003630	-0.00142832	0.000273561	1.77765e-07	0.0175127	-0.002495	0.0004648	7.96586e-08	459762	-0.00254267	0.000464922	4.52521e-08	0.0175127	0.001836	0.0005356	0.000608199	666789	0.00189642	0.000535735	0.000400349	0.0175127	-0.0027977	0.0020041	0.162718	549744	-0.00291193	0.00200459	0.146327	0.0175127	3.88172e-07
3:141382426:C_T	rs112287772	3	141382426	LRRC78P	0	64	3	3:141785395:G_T;3:141140366:A_T;3:141859885:C_T	3:141382426_142081390	c	t	0.0223	-0.000514	0.0011258	0.647984	669821	-0.000454425	0.00112641	0.686634	0.0166504	-0.000624	0.0019279	0.746189	350348	-0.000469281	0.00192903	0.807794	0.0166504	-0.013942	0.0023006	1.35988e-09	559139	-0.0140484	0.00230221	1.04662e-09	0.0166504	0.0098473	0.0086314	0.253924	470192	0.0100871	0.0086373	0.242868	0.0166504	6.794e-08
3:141859885:C_T	rs143710547	3	141859885	GK5	-16483	64	4	3:141785395:G_T;3:141140366:A_T;3:141382426:C_T	3:141382426_142081390	t	c	0.0814	-0.005153	0.0005113	6.89557e-24	946766	-0.0039133	0.000519827	5.14933e-14	0	-0.003632	0.0008476	1.82706e-05	461109	-0.00280253	0.000862238	0.00115284	0	0.000188	0.0010004	0.850936	631016	0.000201038	0.00101688	0.84328	0	-0.006091	0.0037898	0.108009	512385	-0.00496249	0.00385091	0.197519	0	3.07972e-20
6:7109665:C_G	rs3904600	6	7109665	RREB1	0	65	1	6:7229619:A_G;6:6909595:C_G;6:7192969:G_T	6:6992891_7317551	g	c	0.6294	-0.002999	0.0002836	3.90204e-26	986501	-0.00266715	0.000295897	1.99085e-19	0.241865	-0.004155	0.0004758	2.4875e-18	458250	-0.00381448	0.00049635	1.52919e-14	0.241865	0.003339	0.000562	2.82803e-09	642009	0.00334197	0.000585342	1.13356e-08	0.241865	-0.0003486	0.0020903	0.867551	535857	-0.00135416	0.00218079	0.534633	0.241865	4.22512e-26
6:7229619:A_G	rs12192672	6	7229619	RREB1	0	65	2	6:7109665:C_G;6:6909595:C_G;6:7192969:G_T	6:6992891_7317551	a	g	0.2979	-0.000751	0.0002987	0.0119293	991856	-0.000537828	0.000301587	0.0745337	0	-0.003917	0.0005036	7.3681e-15	466325	-0.00350043	0.000508442	5.79393e-12	0	0.00193	0.0005848	0.000965906	660441	0.00155592	0.0005903	0.00839357	0	0.0021152	0.0022003	0.33639	538893	0.00247431	0.00222156	0.265376	0	1.13298e-12
6:6909595:C_G	rs6922083	6	6909595	RREB1	-198598	65	3	6:7109665:C_G;6:7229619:A_G;6:7192969:G_T	6:6992891_7317551	c	g	0.7127	-0.001457	0.0003021	1.41481e-06	990461	-0.00178717	0.000303606	3.94523e-09	0.0973062	-0.001128	0.0005088	0.0266244	458456	-0.00150749	0.000511341	0.00319719	0.0973062	0.002516	0.0005899	1.99786e-05	667574	0.00284872	0.000592744	1.53997e-06	0.0973062	0.0019239	0.0022307	0.388432	538350	0.00188457	0.00224179	0.400543	0.0973062	4.00415e-06
6:7192969:G_T	rs4960293	6	7192969	RREB1	0	65	4	6:7109665:C_G;6:7229619:A_G;6:6909595:C_G	6:6992891_7317551	g	t	0.4002	-0.002348	0.0002792	4.10913e-17	989113	-0.00179243	0.000288769	5.39565e-10	0.0556315	-0.001191	0.0004698	0.0112408	461085	-0.000506204	0.000485814	0.297425	0.0556315	0.000993	0.0005398	0.0658314	672612	0.000393494	0.000557474	0.48028	0.0556315	0.0032552	0.0020536	0.112939	537389	0.00375808	0.00212389	0.0768219	0.0556315	2.5354e-14
19:38457837:C_T	rs7245962	19	38457837	SIPA1L3	0	66	1	NA	19:36997147_38473275	t	c	0.6401	-0.003412	0.0002825	1.405e-33	1003840	-0.003412	0.0002825	1.405e-33	NA	-0.00383	0.0004769	9.664e-16	460826	-0.00383	0.0004769	9.664e-16	NA	0.003127	0.0005457	1.006e-08	679335	0.003127	0.0005457	1.006e-08	NA	-0.0029578	0.0020663	0.1523	547289	-0.0029578	0.0020663	0.1523	NA	1.71393e-29
17:65579728:A_G	rs28680305	17	65579728	PITPNC1	0	67	1	17:65373979:C_G	17:65368155_65582798	g	a	0.6568	3e-05	0.0002936	0.918614	952575	-7.02002e-05	0.000294073	0.811325	0	-0.000539	0.0004863	0.267702	461883	-0.000609917	0.0004871	0.210519	0	0.007639	0.000585	5.71213e-39	613603	0.00776692	0.000586014	4.28761e-40	0	-0.0021289	0.0021668	0.325849	517698	-0.00212589	0.00217029	0.327313	0	6.99753e-34
17:65373979:C_G	rs8866	17	65373979	PITPNC1	0	67	2	17:65579728:A_G	17:65368155_65582798	c	g	0.6044	-0.001692	0.0002819	1.94748e-09	974102	-0.00169582	0.00028236	1.90277e-09	0.0573704	-0.001167	0.0004717	0.0133598	460447	-0.00120089	0.000472478	0.0110322	0.0573704	0.001742	0.0005569	0.00175982	634925	0.00215895	0.000557792	0.000108599	0.0573704	0.000166	0.0020712	0.936121	530566	5.08406e-05	0.00207453	0.980448	0.0573704	1.24465e-07
16:51735746:A_G	rs9932625	16	51735746	HNRNPA1L3	54756	68	1	16:51763193:C_T;16:51187142:A_G	16:51158710_51855817	a	g	0.2295	-0.003338	0.0003228	4.60828e-25	1004440	-0.00385706	0.000330292	1.65654e-31	0.211675	-0.004632	0.0005477	2.7391e-17	461508	-0.00535159	0.000560255	1.27134e-21	0.211675	0.004239	0.0006195	7.77604e-12	695213	0.00491692	0.000633669	8.53012e-15	0.211675	0.0075656	0.0023619	0.00135917	552364	0.00882356	0.00241656	0.000260928	0.211675	3.92885e-30
16:51763193:C_T	rs74018944	16	51763193	LINC01571	-33236	68	2	16:51735746:A_G;16:51187142:A_G	16:51158710_51855817	c	t	0.1707	-0.001784	0.0003611	7.79386e-07	1002720	-0.0026064	0.000369707	1.79033e-12	0	-0.002471	0.0006087	4.9184e-05	468374	-0.00356966	0.000623022	1.0067e-08	0	0.002443	0.0006868	0.000375005	705724	0.00360762	0.000702927	2.86255e-07	0	0.0044709	0.0026311	0.0892719	553790	0.00640246	0.00269374	0.0174639	0	1.40149e-06
16:51187142:A_G	rs33982895	16	51187142	SALL1	1961	68	3	16:51735746:A_G;16:51763193:C_T	16:51158710_51855817	a	g	0.2116	-0.002225	0.0003347	2.97619e-11	990372	-0.00218246	0.000334956	7.23638e-11	-0.0125665	-0.003772	0.0005723	4.37025e-11	461524	-0.003714	0.000572751	8.90331e-11	-0.0125665	-0.000434	0.0006575	0.509205	660921	-0.00049874	0.000657963	0.448447	-0.0125665	0.0036903	0.0024619	0.133883	547902	0.00357599	0.00246374	0.146654	-0.0125665	2.75784e-12
1:82957845:C_T	rs1887251	1	82957845	LINC01362	-411020	69	1	NA	1:82899826_82965455	c	t	0.6374	-0.002945	0.0002822	1.691e-25	1003650	-0.002945	0.0002822	1.691e-25	NA	-0.003236	0.0004792	1.441e-11	460826	-0.003236	0.0004792	1.441e-11	NA	0.00465	0.0005475	1.998e-17	679139	0.00465	0.0005475	1.998e-17	NA	0.000118	0.0020695	0.9545	547247	0.000118	0.0020695	0.9545	NA	3.15062e-27
7:17284577:C_T	rs4410790	7	17284577	AHR	-53698	70	1	NA	7:17162882_17497803	t	c	0.3693	-0.002569	0.0002817	7.518e-20	996210	-0.002569	0.0002817	7.518e-20	NA	-0.001372	0.0004773	0.004047	460826	-0.001372	0.0004773	0.004047	NA	0.003426	0.0005453	3.33e-10	677592	0.003426	0.0005453	3.33e-10	NA	-0.0219239	0.0020613	2.032e-26	546427	-0.0219239	0.0020613	2.032e-26	NA	1.27949e-33
2:203488449:A_G	rs10189685	2	203488449	FAM117B	-11242	71	1	2:203037846:A_G;2:203714973:C_G	2:202955820_204367311	g	a	0.7023	1.9e-05	0.0002955	0.948733	1013850	-0.000172696	0.000311767	0.579629	-0.313417	0.006477	0.0005023	4.82233e-38	469011	0.00695994	0.000529982	2.14752e-39	-0.313417	-0.001001	0.000565	0.0764475	702944	-0.00070329	0.0005959	0.237914	-0.313417	0.0071334	0.002165	0.000984662	554454	0.00183637	0.0022848	0.421552	-0.313417	1.80643e-33
2:203037846:A_G	rs76552560	2	203037846	KIAA2012	0	71	2	2:203488449:A_G;2:203714973:C_G	2:202955820_204367311	a	g	0.1119	-0.000827	0.0004302	0.0545603	1006370	-0.000976457	0.000435677	0.0250105	-0.108128	-0.003129	0.0007236	1.53078e-05	467233	-0.00409443	0.000732809	2.3061e-08	-0.108128	0.001533	0.0008351	0.0664008	677411	0.0019371	0.00084546	0.0219531	-0.108128	0.011167	0.0031728	0.000432191	538199	0.00774898	0.00321209	0.0158459	-0.108128	2.0567e-06
2:203714973:C_G	rs10207567	2	203714973	ICA1L	0	71	3	2:203488449:A_G;2:203037846:A_G	2:202955820_204367311	g	c	0.1831	-0.000824	0.0003505	0.0187267	1007290	-0.00100217	0.00037149	0.00698176	0	-0.001408	0.0005896	0.0169376	464745	0.000662615	0.000624794	0.288902	0	0.001708	0.0006724	0.0110803	694840	0.00166832	0.000712365	0.0191832	0	-0.0193712	0.002552	3.18438e-14	554913	-0.0178116	0.00270518	4.57181e-11	0	8.46396e-12
2:219286541:C_G	rs17462630	2	219286541	VIL1	0	72	1	NA	2:219269729_219678421	g	c	0.6602	-0.002231	0.0003022	1.546e-13	962240	-0.002231	0.0003022	1.546e-13	NA	-0.004196	0.0004853	5.277e-18	460826	-0.004196	0.0004853	5.277e-18	NA	0.004396	0.0005523	1.725e-15	678259	0.004396	0.0005523	1.725e-15	NA	-0.0041016	0.0021069	0.05156	544886	-0.0041016	0.0021069	0.05156	NA	5.58098e-23
7:155619498:A_T	rs288766	7	155619498	SHH	14341	73	1	7:155665959:C_T;7:156397864:C_T;7:156252939:G_T;7:155670175:C_T;7:155605071:C_T;7:156297949:C_T;7:156114595:A_C	7:155597936_156427201	t	a	0.6489	-0.002926	0.0002895	5.13926e-24	969259	-0.00213878	0.000310411	5.57254e-12	-0.0241948	-0.004962	0.0004852	1.50546e-24	458907	-0.00376112	0.000524522	7.46821e-13	-0.0241948	0.00178	0.0005673	0.00170297	643045	0.00123823	0.000607535	0.0415371	-0.0241948	0.000998	0.0021312	0.639584	527168	0.000802579	0.00229206	0.726221	-0.0241948	1.51033e-27
7:155665959:C_T	rs12671694	7	155665959	SHH	60802	73	2	7:155619498:A_T;7:156397864:C_T;7:156252939:G_T;7:155670175:C_T;7:155605071:C_T;7:156297949:C_T;7:156114595:A_C	7:155597936_156427201	c	t	0.4674	-0.002575	0.000285	1.63871e-19	915321	-0.00236667	0.000287173	1.70389e-16	-0.115858	-0.003774	0.0004909	1.49546e-14	409078	-0.00340907	0.000494672	5.51783e-12	-0.115858	0.00152	0.0005568	0.00633564	611881	0.00149228	0.000561198	0.00783522	-0.115858	-0.0006012	0.0021045	0.775128	494522	-0.000350918	0.0021218	0.86864	-0.115858	7.66781e-19
7:156397864:C_T	rs732819	7	156397864	RNF32-DT	0	73	3	7:155619498:A_T;7:155665959:C_T;7:156252939:G_T;7:155670175:C_T;7:155605071:C_T;7:156297949:C_T;7:156114595:A_C	7:155597936_156427201	c	t	0.6734	-0.002092	0.0002974	2.00268e-12	951476	-0.00196382	0.000298762	4.92424e-11	0	-0.003433	0.0005003	6.79588e-12	444635	-0.0033037	0.000502693	4.96465e-11	0	0.002029	0.000582	0.000489835	637322	0.00202566	0.000584577	0.000529882	0	-6.79e-05	0.0021954	0.975327	516761	5.49073e-05	0.00220529	0.980136	0	8.09557e-13
7:156252939:G_T	rs868822	7	156252939	RNF32-DT	-11853	73	4	7:155619498:A_T;7:155665959:C_T;7:156397864:C_T;7:155670175:C_T;7:155605071:C_T;7:156297949:C_T;7:156114595:A_C	7:155597936_156427201	g	t	0.7327	-0.002466	0.0003084	1.28413e-15	993596	-0.00236404	0.000309038	2.01473e-14	-0.0287875	-0.003167	0.000523	1.40026e-09	451457	-0.00305561	0.000524107	5.53851e-09	-0.0287875	0.001373	0.0006004	0.022207	669376	0.00139952	0.000601595	0.0199999	-0.0287875	0.0008758	0.002259	0.698243	548173	0.000980153	0.0022636	0.66501	-0.0287875	1.13031e-13
7:155670175:C_T	rs111239279	7	155670175	SHH	65018	73	5	7:155619498:A_T;7:155665959:C_T;7:156397864:C_T;7:156252939:G_T;7:155605071:C_T;7:156297949:C_T;7:156114595:A_C	7:155597936_156427201	t	c	0.9815	-0.008492	0.001117	2.90449e-14	816944	-0.00690436	0.00113434	1.1528e-09	0.0061101	-0.01441	0.0017655	3.29539e-16	460072	-0.0118695	0.00179581	3.85561e-11	0.0061101	0.000899	0.0021531	0.676285	572503	-1.75649e-05	0.00218795	0.993595	0.0061101	-0.0089411	0.0081213	0.270921	480348	-0.00901127	0.00825808	0.275182	0.0061101	1.22531e-16
7:155605071:C_T	rs9333592	7	155605071	SHH	0	73	6	7:155619498:A_T;7:155665959:C_T;7:156397864:C_T;7:156252939:G_T;7:155670175:C_T;7:156297949:C_T;7:156114595:A_C	7:155597936_156427201	c	t	0.9221	-0.00527	0.00055	9.53513e-22	851734	-0.00397888	0.000586615	1.17889e-11	0.360086	-0.007239	0.0008778	1.62756e-16	444017	-0.00498796	0.000942917	1.22369e-07	0.360086	0.00431	0.0010818	6.77362e-05	551384	0.00349316	0.00115202	0.00242762	0.360086	0.0030199	0.0039823	0.448253	479876	0.00237009	0.00425839	0.577821	0.360086	2.22207e-21
7:156297949:C_T	rs883870	7	156297949	RNF32-DT	0	73	7	7:155619498:A_T;7:155665959:C_T;7:156397864:C_T;7:156252939:G_T;7:155670175:C_T;7:155605071:C_T;7:156114595:A_C	7:155597936_156427201	t	c	0.5841	-0.001833	0.0002826	8.80285e-11	954008	-0.00161356	0.000283579	1.27066e-08	-0.0321707	-0.002189	0.0004739	3.85375e-06	450176	-0.00190773	0.0004756	6.04101e-05	-0.0321707	0.000591	0.0005595	0.290831	622161	0.000474625	0.00056133	0.397811	-0.0321707	-0.0005763	0.0020798	0.781708	519679	-0.000554731	0.00208691	0.790382	-0.0321707	8.49535e-09
7:156114595:A_C	rs6976733	7	156114595	RNF32-DT	-150197	73	8	7:155619498:A_T;7:155665959:C_T;7:156397864:C_T;7:156252939:G_T;7:155670175:C_T;7:155605071:C_T;7:156297949:C_T	7:155597936_156427201	c	a	0.8735	-0.002875	0.0004088	2.0246e-12	1002290	-0.00237303	0.000411924	8.36974e-09	0.0500466	-0.003544	0.0006981	3.84175e-07	446913	-0.00282546	0.000703643	5.93265e-05	0.0500466	0.000824	0.0007957	0.300405	695011	0.000479451	0.000801507	0.549715	0.0500466	-0.0011748	0.0030252	0.697766	550626	-0.00118784	0.00304806	0.696755	0.0500466	2.4145e-10
3:169097333:A_C	rs80292783	3	169097333	MECOM-AS1	-68321	74	1	3:168837736:C_T;3:168698759:A_G	3:168660949_169179756	c	a	0.1309	-0.002993	0.0004078	2.14582e-13	978281	-0.00300531	0.00040855	1.89437e-13	0	-0.003953	0.0007018	1.77452e-08	468080	-0.0039124	0.000703105	2.62966e-08	0	0.008342	0.0007986	1.53191e-25	694276	0.00845282	0.000800072	4.32585e-26	0	0.0001704	0.0030278	0.95512	554324	0.000188868	0.00303333	0.950352	0	4.39269e-25
3:168837736:C_T	rs3851377	3	168837736	LINC02082	197952	74	2	3:169097333:A_C;3:168698759:A_G	3:168660949_169179756	t	c	0.55	-0.000638	0.0002723	0.0191292	1008600	-0.000581207	0.000281718	0.039105	0.043881	0.000403	0.0004623	0.383357	462038	0.000378507	0.000478425	0.428855	0.043881	0.004325	0.0005343	5.74041e-16	667519	0.00379381	0.00055263	6.64873e-12	0.043881	-0.0011357	0.0019971	0.569577	551629	-0.000746812	0.00206567	0.717699	0.043881	1.68952e-13
3:168698759:A_G	rs6444832	3	168698759	LINC02082	58975	74	3	3:169097333:A_C;3:168837736:C_T	3:168660949_169179756	g	a	0.8149	-0.001004	0.0003521	0.00435186	989795	-0.000738325	0.000364098	0.0425787	-0.253719	-0.000424	0.0005967	0.477348	456973	-0.000449446	0.000617192	0.466485	-0.253719	0.005486	0.0006967	3.42753e-15	649348	0.00403581	0.000720231	2.10082e-08	-0.253719	-0.0022362	0.0026041	0.390493	537039	-0.00199718	0.00269208	0.458165	-0.253719	8.22298e-13
12:56860577:A_G	rs2933243	12	56860577	SPRYD4	-1784	75	1	NA	12:56786833_56978854	a	g	0.1818	-0.002176	0.0003513	5.844e-10	1003770	-0.002176	0.0003513	5.844e-10	NA	-0.001822	0.0005935	0.002147	460826	-0.001822	0.0005935	0.002147	NA	0.008288	0.0006748	1.127e-34	679257	0.008288	0.0006748	1.127e-34	NA	-0.001975	0.0025688	0.442	547281	-0.001975	0.0025688	0.442	NA	2.00186e-30
20:60474569:C_T	rs74456314	20	60474569	CDH4	0	76	1	20:60892116:A_G;20:61030580:A_T	20:60474569_60963775	t	c	0.0354	-0.000444	0.0016587	0.788946	197018	-0.00040686	0.00165871	0.806234	0.00157497	0.000763	0.0035637	0.830466	47342.7	0.00081995	0.00356368	0.818026	0.00157497	-0.025563	0.0038668	3.82009e-11	174618	-0.0256176	0.00386731	3.49298e-11	0.00157497	-0.0088607	0.0167827	0.597523	181029	-0.00903242	0.0167829	0.590444	0.00157497	1.9844e-09
20:60892116:A_G	rs2236521	20	60892116	LAMA5	0	76	2	20:60474569:C_T;20:61030580:A_T	20:60474569_60963775	a	g	0.5482	-0.002018	0.0002772	3.33963e-13	972515	-0.00199053	0.000277277	7.03022e-13	-0.0227119	-0.002185	0.0004651	2.62832e-06	457202	-0.00213298	0.00046523	4.5443e-06	-0.0227119	0.001254	0.0005342	0.0189031	667223	0.00122519	0.00053433	0.0218512	-0.0227119	-0.0021152	0.0020402	0.299847	528038	-0.00221479	0.00204071	0.277787	-0.0227119	6.62345e-11
5:72432036:C_G	rs17663555	5	72432036	TMEM171	4400	77	1	5:72347090:A_T	5:71674855_72488169	g	c	0.3117	-0.000697	0.0002935	0.0175591	1001520	-0.000633836	0.00029623	0.0323808	0	-0.000847	0.0004924	0.0854059	464709	-0.000964723	0.000497116	0.0523023	0	0.007371	0.0005572	5.996e-40	700106	0.00684708	0.000562249	4.0707e-34	0	-0.0031575	0.0021407	0.140217	548554	-0.00399428	0.00216069	0.0645133	0	1.02147e-34
5:72347090:A_T	rs7712673	5	72347090	FCHO2	0	77	2	5:72432036:C_G	5:71674855_72488169	t	a	0.321	-0.000556	0.0002955	0.0598962	972524	-0.000469576	0.000298248	0.115384	0.137432	0.000723	0.0004916	0.14137	464544	0.000855345	0.000496308	0.0848135	0.137432	0.005011	0.0005752	2.99213e-18	653695	0.0040724	0.000580373	2.26894e-12	0.137432	0.0056819	0.0021625	0.00860229	534776	0.00622943	0.0021827	0.00431725	0.137432	3.99169e-17
3:66798950:C_G	rs13069000	3	66798950	LRIG1	247504	78	1	3:66744890:G_T	3:66765436_66878404	g	c	0.193	-0.000208	0.0003452	0.546809	997284	-0.000120504	0.000351005	0.731365	0	0.000191	0.0005818	0.742691	462580	0.000100301	0.000591753	0.865405	0	0.008665	0.0006654	9.14456e-39	681415	0.0093915	0.000676307	7.65477e-44	0	-0.0004905	0.0025146	0.845345	550509	-0.000311002	0.0025557	0.903145	0	7.14622e-34
3:66744890:G_T	rs6549357	3	66744890	LRIG1	193444	78	2	3:66798950:C_G	3:66765436_66878404	t	g	0.3557	-0.000423	0.0002892	0.143562	965655	-0.000404715	0.000294064	0.168734	-0.184063	0.000428	0.0004836	0.376141	455476	0.000412773	0.000491874	0.401366	-0.184063	-0.002052	0.0005682	0.000304543	638696	-0.00348093	0.000577448	1.6587e-09	-0.184063	-0.0009033	0.0021419	0.673223	518421	-0.000855983	0.00217691	0.694164	-0.184063	0.000879613
16:69763280:C_T	rs113441031	16	69763280	NQO1	2817	79	1	16:69536569:A_T;16:69605887:C_G	16:69535679_69955690	t	c	0.1651	-0.003023	0.0003654	1.30492e-16	1005640	-0.00303924	0.000369913	2.10227e-16	0	-0.006012	0.0006152	1.4786e-22	465881	-0.00602049	0.000623764	4.82654e-22	0	0.003336	0.0007101	2.62812e-06	673059	0.00240434	0.000718773	0.000822636	0	-0.0053995	0.0026806	0.0439793	545726	-0.00518951	0.00271467	0.0559208	0	4.52521e-22
16:69536569:A_T	rs4783711	16	69536569	CYB5B	36402	79	2	16:69763280:C_T;16:69605887:C_G	16:69535679_69955690	a	t	0.5112	-8.4e-05	0.0003037	0.782096	803119	-0.000352262	0.000305999	0.249655	0.0821425	0.000161	0.0004934	0.744192	403235	-0.000363026	0.000497234	0.465334	0.0821425	-0.004103	0.0005999	7.94849e-12	524622	-0.00362796	0.000604361	1.93729e-09	0.0821425	-0.0025429	0.0022301	0.254177	438426	-0.00329352	0.00224676	0.142677	0.0821425	7.16527e-10
16:69605887:C_G	rs71397981	16	69605887	NFAT5	0	79	3	16:69763280:C_T;16:69536569:A_T	16:69535679_69955690	g	c	0.9149	-0.000828	0.0005419	0.126523	809560	-0.000309566	0.000547628	0.57188	-0.140917	-0.001499	0.0008665	0.0836396	426768	-0.000406336	0.000876444	0.642921	-0.140917	0.00695	0.0010617	5.90569e-11	540878	0.00597645	0.00107289	2.5413e-08	-0.140917	-0.0074083	0.0039177	0.0586268	458773	-0.00689296	0.00396004	0.0817486	-0.140917	4.58831e-09
2:18680400:G_T	rs62125043	2	18680400	RDH14	-55588	80	1	NA	2:18518590_18691613	g	t	0.3195	-0.003317	0.0002901	2.888e-30	1004000	-0.003317	0.0002901	2.888e-30	NA	-0.004473	0.0004931	1.189e-19	460826	-0.004473	0.0004931	1.189e-19	NA	0.001854	0.0005578	0.0008891	679494	0.001854	0.0005578	0.0008891	NA	-0.0088206	0.0021211	3.203e-05	547350	-0.0088206	0.0021211	3.203e-05	NA	6.35161e-29
19:45411941:C_T	rs429358	19	45411941	APOE	0	81	1	NA	19:45387459_45428234	t	c	0.8429	-0.003098	0.0003821	5.132e-16	946275	-0.003098	0.0003821	5.132e-16	NA	-0.005576	0.0006398	2.877e-18	459015	-0.005576	0.0006398	2.877e-18	NA	0.004611	0.0007449	6.033e-10	630510	0.004611	0.0007449	6.033e-10	NA	-0.0067643	0.0028298	0.01683	526405	-0.0067643	0.0028298	0.01683	NA	9.56216e-21
2:113967075:C_T	rs11123169	2	113967075	PSD4	107	82	1	2:113984503:C_T	2:113953657_114032203	c	t	0.3363	-0.002148	0.0002923	2.00272e-13	970535	-0.00219961	0.000294099	7.48092e-14	0.111115	-0.002927	0.0004965	3.74076e-09	448706	-0.00304583	0.00049957	1.08135e-09	0.111115	0.005208	0.0005612	1.69297e-20	675427	0.00560255	0.000564718	3.3746e-23	0.111115	0.0036829	0.0021413	0.085444	533596	0.00461242	0.00215433	0.0322742	0.111115	6.16557e-23
2:113984503:C_T	rs2241975	2	113984503	PAX8	0	82	2	2:113967075:C_T	2:113953657_114032203	t	c	0.081	-0.000388	0.000502	0.439577	986696	-0.000804289	0.000505076	0.111292	0	-0.001276	0.0008553	0.135732	454923	-0.00185499	0.000860557	0.031117	0	0.005116	0.0009777	1.67062e-07	672722	0.00619832	0.000983787	2.96741e-10	0	0.0137499	0.0036997	0.000202009	546318	0.014625	0.00372225	8.52711e-05	0	1.28287e-08
17:44988703:C_T	rs4968247	17	44988703	GOSR2	-11822	83	1	17:44931399:C_T;17:45054180:C_G	17:44794558_45300218	t	c	0.6654	0.000227	0.000288	0.430583	1002300	-9.50337e-06	0.000330972	0.977093	0.46105	0.001366	0.0004866	0.00499689	459110	0.00155852	0.000559296	0.00532678	0.46105	-0.007015	0.0005534	8.01398e-37	690286	-0.00459436	0.00063327	4.01712e-13	0.46105	-0.0011186	0.0021071	0.595508	549841	-0.000721016	0.00242297	0.766027	0.46105	2.40663e-32
17:44931399:C_T	rs62071986	17	44931399	WNT9B	0	83	2	17:44988703:C_T;17:45054180:C_G	17:44794558_45300218	t	c	0.041	-0.004158	0.0007084	4.36939e-09	938028	-0.00392463	0.000726351	6.54565e-08	0.136876	-0.004592	0.0011757	9.39304e-05	469854	-0.00505423	0.001207	2.82119e-05	0.136876	-0.012124	0.0013889	2.56457e-18	623261	-0.0115935	0.00142301	3.72505e-16	0.136876	-0.0046102	0.0051965	0.374985	515451	-0.00445615	0.00532874	0.403015	0.136876	8.32987e-29
17:45054180:C_G	rs16941404	17	45054180	RPRML	-1341	83	3	17:44988703:C_T;17:44931399:C_T	17:44794558_45300218	g	c	0.2079	-0.001302	0.0003339	9.64429e-05	1008130	-0.00112927	0.000382114	0.00312334	0	-0.001309	0.0005692	0.0214642	464571	-0.000230992	0.000651423	0.722892	0	0.006696	0.0006557	1.75239e-24	667998	0.00475394	0.000747402	2.00946e-10	0	0.0005853	0.0024604	0.811968	550941	0.000400868	0.00281739	0.886856	0	4.96637e-21
13:49775997:A_G	rs45604939	13	49775997	FNDC3A	0	84	1	13:51158918:A_G;13:50655989:G_T;13:51094114:G_T	13:49420418_51423481	g	a	0.0699	0.000254	0.0005336	0.634066	999892	-8.16596e-05	0.000534877	0.878659	0.0190879	0.010807	0.0009044	6.54282e-33	469704	0.010563	0.000906736	2.30753e-31	0.0190879	-0.000231	0.0010307	0.822664	682937	-0.00023417	0.00103315	0.82069	0.0190879	0.0006206	0.0039048	0.873722	545899	-0.000815517	0.00391421	0.834957	0.0190879	4.6468e-29
13:51158918:A_G	rs3118918	13	51158918	DLEU7	-126243	84	2	13:49775997:A_G;13:50655989:G_T;13:51094114:G_T	13:49420418_51423481	a	g	0.7897	-0.002682	0.0003309	5.26728e-16	1017810	-0.00249516	0.000350737	1.12691e-12	0	-0.002326	0.0005633	3.63967e-05	472293	-0.00188225	0.000597015	0.0016173	0	0.00141	0.0006515	0.0304462	668676	9.01986e-05	0.000688951	0.895837	0	-0.0119717	0.0024404	9.31278e-07	552853	-0.0127581	0.00258846	8.27221e-07	0	4.33461e-15
13:50655989:G_T	rs41284816	13	50655989	DLEU1	-315	84	3	13:49775997:A_G;13:51158918:A_G;13:51094114:G_T	13:49420418_51423481	t	g	0.0225	-0.008363	0.0009909	3.17875e-17	857031	-0.00806593	0.00099546	5.37466e-16	0.0689958	-0.005561	0.0017121	0.00116196	455868	-0.00486669	0.0017211	0.00468898	0.0689958	-0.002211	0.0019576	0.25871	567022	-0.00143849	0.00196614	0.464394	0.0689958	-0.0148711	0.0072941	0.0414715	475850	-0.0125782	0.00732786	0.0860725	0.0689958	8.73476e-15
13:51094114:G_T	rs9316500	13	51094114	DLEU7	-191047	84	4	13:49775997:A_G;13:51158918:A_G;13:50655989:G_T	13:49420418_51423481	g	t	0.2929	-0.000753	0.0002984	0.0116207	1003670	-0.000190958	0.000315954	0.545588	-0.320858	-0.000267	0.0005031	0.59562	462047	0.00016923	0.000532733	0.75074	-0.320858	0.003754	0.0005657	3.22253e-11	705759	0.00370381	0.000597549	5.70591e-10	-0.320858	-0.000767	0.0021717	0.723954	554479	0.00263098	0.002301	0.252868	-0.320858	2.67908e-09
10:52648454:C_T	rs10821907	10	52648454	A1CF	3067	85	1	NA	10:52478264_52777456	c	t	0.8103	-0.004427	0.0003559	1.598e-35	961734	-0.004427	0.0003559	1.598e-35	NA	-0.004232	0.0006062	2.929e-12	460826	-0.004232	0.0006062	2.929e-12	NA	0.002462	0.0007033	0.0004633	637363	0.002462	0.0007033	0.0004633	NA	-0.0034998	0.0026621	0.1886	533701	-0.0034998	0.0026621	0.1886	NA	2.11119e-30
12:364739:A_G	rs11062167	12	364739	SLC6A13	0	86	1	12:551989:C_T;12:335922:A_C	12:315390_570243	a	g	0.5328	-0.003877	0.0002715	2.9191e-46	1008550	-0.00411793	0.00027462	7.91278e-51	-0.0991633	-0.000382	0.0004611	0.407414	462440	-0.000387574	0.000466377	0.405956	-0.0991633	0.002785	0.0005333	1.76809e-07	666390	0.00257275	0.000539984	1.89334e-06	-0.0991633	0.0005593	0.0019919	0.778874	551824	0.000898765	0.00201691	0.655876	-0.0991633	4.2971e-45
12:551989:C_T	rs11062996	12	551989	CCDC77	181	86	2	12:364739:A_G;12:335922:A_C	12:315390_570243	c	t	0.9782	-0.002547	0.001191	0.032473	611901	-0.000752068	0.00119638	0.529597	0	-0.003469	0.0021392	0.104882	278859	-0.00323325	0.00214878	0.132403	0	0.016234	0.0024508	3.49703e-11	538536	0.0150281	0.00246568	1.0949e-09	0	-0.0038021	0.0093148	0.683143	461304	-0.00468388	0.00937312	0.617277	0	2.88624e-09
12:335922:A_C	rs555044	12	335922	SLC6A13	0	86	3	12:364739:A_G;12:551989:C_T	12:315390_570243	a	c	0.2636	-0.001803	0.000319	1.58557e-08	936993	-0.00239677	0.000321996	9.80734e-14	-0.129261	-0.00053	0.0005365	0.323209	433864	-0.00055052	0.000541562	0.309371	-0.129261	0.000577	0.00063	0.359734	614477	0.000754303	0.000636196	0.235763	-0.129261	0.0021995	0.0023621	0.351769	501122	0.00239379	0.00238527	0.315585	-0.129261	7.17109e-07
1:184672098:A_G	rs78444298	1	184672098	EDEM3	0	87	1	NA	1:184672098_185371215	a	g	0.0193	-0.012028	0.0010375	4.444e-31	976228	-0.012028	0.0010375	4.444e-31	NA	-0.007926	0.0016851	2.554e-06	460826	-0.007926	0.0016851	2.554e-06	NA	0.005889	0.0019739	0.002852	660392	0.005889	0.0019739	0.002852	NA	-0.0473471	0.0075067	2.839e-10	526702	-0.0473471	0.0075067	2.839e-10	NA	1.22644e-28
17:36047417:A_G	rs3110641	17	36047417	HNF1B	0	88	1	17:36172882:C_T;17:36101633:G_T	17:36044277_36188263	a	g	0.2188	-0.001524	0.0003411	7.8992e-06	930699	-0.00153237	0.000341366	7.15752e-06	-0.011658	-0.000743	0.0005602	0.184736	452117	-0.000779771	0.000560651	0.164277	-0.011658	0.007415	0.0006481	2.60454e-30	657508	0.00718851	0.000648663	1.5334e-28	-0.011658	-0.0062176	0.0024775	0.0120859	519032	-0.00635576	0.00247944	0.0103658	-0.011658	3.50165e-26
17:36172882:C_T	rs6607301	17	36172882	YWHAEP7	-29690	88	2	17:36047417:A_G;17:36101633:G_T	17:36044277_36188263	c	t	0.2921	-0.000108	0.000298	0.717041	1007990	-0.000292097	0.000301394	0.332469	0	0.00035	0.0005046	0.487921	465937	-0.000123895	0.000510954	0.80841	0	0.005395	0.000566	1.54576e-21	711253	0.0051988	0.000572486	1.07492e-19	0	0.0022684	0.0021759	0.297175	554304	0.00186278	0.00220203	0.397589	0	1.85307e-18
17:36101633:G_T	rs12601991	17	36101633	HNF1B	0	88	3	17:36047417:A_G;17:36172882:C_T	17:36044277_36188263	t	g	0.4156	-0.001535	0.0002914	1.38164e-07	897456	-0.0015914	0.000294522	6.54114e-08	0.153658	-0.003043	0.0004707	1.01406e-10	459324	-0.00306821	0.000476304	1.18137e-10	0.153658	-0.000491	0.000555	0.376327	633512	0.000318654	0.000560939	0.569986	0.153658	-0.0042045	0.002081	0.0433395	521254	-0.00400114	0.00210454	0.057276	0.153658	5.92791e-10
8:126500031:C_G	rs28601761	8	126500031	TRIB1	49386	89	1	NA	8:126447308_126510338	g	c	0.4243	-0.00309	0.0002791	1.701e-28	961734	-0.00309	0.0002791	1.701e-28	NA	-0.002195	0.000471	3.153e-06	460826	-0.002195	0.000471	3.153e-06	NA	-0.001252	0.0005407	0.02054	637363	-0.001252	0.0005407	0.02054	NA	-0.0153971	0.0020569	7.127e-14	533701	-0.0153971	0.0020569	7.127e-14	NA	4.35346e-35
7:101231632:A_G	rs55995100	7	101231632	LINC01007	19346	90	1	7:101775597:A_G	7:101210687_101955251	g	a	0.6652	-0.001246	0.0002921	1.9931e-05	974053	-0.00128736	0.000292186	1.05321e-05	-0.0246441	-0.002406	0.0004908	9.4769e-07	461535	-0.00243453	0.000490952	7.09302e-07	-0.0246441	0.006136	0.0005745	1.25469e-26	646160	0.0061304	0.000574711	1.4537e-26	-0.0246441	-0.0038165	0.0021514	0.0760696	532450	-0.00408168	0.00215201	0.05787	-0.0246441	9.98285e-24
7:101775597:A_G	rs116934101	7	101775597	CUX1	0	90	2	7:101231632:A_G	7:101210687_101955251	g	a	0.7337	-0.001861	0.0003207	6.51656e-09	921060	-0.00189487	0.000320798	3.48928e-09	0	-0.001281	0.0005522	0.0203511	432022	-0.00134631	0.00055236	0.0147944	0	-0.000427	0.0006428	0.50651	596769	-0.000264564	0.00064298	0.680732	0	-0.0123359	0.0024008	2.77315e-07	495790	-0.0124442	0.00240154	2.19796e-07	0	6.61785e-10
16:89708680:G_T	rs164747	16	89708680	CHMP1A	-2162	91	1	16:89341168:C_G;16:89801952:A_G;16:89302446:A_G;16:90148721:G_T	16:88971683_90148721	g	t	0.4316	-0.003144	0.0002746	2.36831e-30	1000460	-0.00312207	0.000276	1.14621e-29	-0.0111155	-0.002864	0.0004647	7.13272e-10	467276	-0.00273765	0.000467322	4.67997e-09	-0.0111155	-0.00178	0.0005363	0.000903282	668414	-0.00198374	0.000539381	0.000235258	-0.0111155	-0.0103418	0.0020208	3.09323e-07	544907	-0.0102097	0.00203244	5.0777e-07	-0.0111155	2.39967e-35
16:89341168:C_G	rs12709112	16	89341168	ANKRD11	0	91	2	16:89708680:G_T;16:89801952:A_G;16:89302446:A_G;16:90148721:G_T	16:88971683_90148721	c	g	0.8882	-0.003145	0.0004394	8.21691e-13	965374	-0.00300487	0.000447526	1.88818e-11	-0.0356376	-0.004831	0.0007562	1.67497e-10	436936	-0.0045636	0.00077109	3.25125e-09	-0.0356376	0.00313	0.0008593	0.000270003	675765	0.00224603	0.000875117	0.0102715	-0.0356376	-0.006008	0.0032817	0.0671366	539134	-0.00538054	0.00334311	0.10752	-0.0356376	2.97055e-12
1:113263112:C_T	rs6688050	1	113263112	TAFA3	0	92	1	1:113254648:A_G	1:113044731_113635696	t	c	0.1368	-0.005588	0.0004085	1.34959e-42	939125	-0.00572175	0.000409235	2.0203e-44	0	-0.000107	0.0006879	0.876391	454030	-7.66178e-05	0.000689162	0.911477	0	0.001046	0.0008028	0.192595	624010	0.00119	0.000804246	0.138969	0	-0.0149556	0.0030241	7.59598e-07	514566	-0.0152824	0.00302979	4.55762e-07	0	8.65477e-38
1:113254648:A_G	rs78366259	1	113254648	PPM1J	0	92	2	1:113263112:C_T	1:113044731_113635696	g	a	0.0347	-0.003861	0.0008036	1.55039e-06	855674	-0.00451657	0.000804977	2.01388e-08	0.0610221	0.001	0.0013574	0.461303	461819	0.000990852	0.00135989	0.46623	0.0610221	0.004551	0.0015671	0.00368322	601883	0.00469021	0.00156993	0.00281244	0.0610221	-0.0087467	0.0059589	0.142148	517155	-0.0105796	0.00596998	0.0763709	0.0610221	4.24385e-05
21:35356706:A_G	rs2834317	21	35356706	LINC00649	13219	93	1	21:35355940:C_T	21:35260961_35384821	a	g	0.1521	-0.003705	0.0003816	2.75708e-22	985506	-0.00376744	0.000393607	1.05286e-21	0	-0.00553	0.0006413	6.51602e-18	461015	-0.00582436	0.000661313	1.28232e-18	0	0.002747	0.0007498	0.000248653	638214	0.00414282	0.000773335	8.45781e-08	0	0.0049998	0.0028035	0.074519	531966	0.00367835	0.00289137	0.203308	0	3.48331e-23
21:35355940:C_T	rs17730050	21	35355940	LINC00649	12453	93	2	21:35356706:A_G	21:35260961_35384821	c	t	0.2616	0.000546	0.000312	0.0801183	984355	-0.000208432	0.000321802	0.517179	0.245076	0.000174	0.0005238	0.739747	465695	-0.000985912	0.000540102	0.0679381	0.245076	0.003869	0.0006188	4.0413e-10	636727	0.00470596	0.000638236	1.66355e-13	0.245076	-0.005166	0.0022984	0.0245985	533819	-0.00442822	0.00237044	0.0617483	0.245076	3.1093e-10
17:19430645:C_T	rs2453578	17	19430645	SLC47A1	-6521	94	1	17:19308768:G_T;17:19341494:C_G	17:19289286_19988543	c	t	0.3891	-0.004237	0.0002839	2.29132e-50	965894	-0.00392719	0.000286061	6.85302e-43	0	-0.000862	0.000475	0.0695644	458086	-0.000910235	0.000478761	0.0572715	0	0.001004	0.0005599	0.0729446	631534	0.000889122	0.000564469	0.115223	0	0.004301	0.0020785	0.0385198	529277	0.00410171	0.00209566	0.0503193	0	2.47244e-49
17:19308768:G_T	rs76578497	17	19308768	RNF112	-5776	94	2	17:19430645:C_T;17:19341494:C_G	17:19289286_19988543	g	t	0.0191	-0.012058	0.0010689	1.63336e-29	864561	-0.0103802	0.00107599	5.05727e-22	-0.0141881	0.000755	0.0017256	0.661728	460867	0.001141	0.00173816	0.511538	-0.0141881	-0.000628	0.0020459	0.758877	610897	-0.00116571	0.00206041	0.571553	-0.0141881	0.0098124	0.0076969	0.202362	511818	0.00807624	0.00775152	0.297462	-0.0141881	7.73363e-26
17:19341494:C_G	rs7214194	17	19341494	RNF112	20905	94	3	17:19430645:C_T;17:19308768:G_T	17:19289286_19988543	g	c	0.0155	0.000583	0.0013078	0.655751	709188	-0.000392364	0.00130916	0.764401	-0.0523994	-0.001187	0.0021975	0.589087	226944	-0.00132784	0.00219903	0.545955	-0.0523994	-0.014675	0.002542	7.78663e-09	525075	-0.0145012	0.00254506	1.21378e-08	-0.0523994	0.004293	0.009486	0.650864	479068	0.00536284	0.0094981	0.572331	-0.0523994	2.18259e-07
15:41465862:C_T	rs1717198	15	41465862	EXD1	-9063	95	1	15:41867782:A_T	15:40689526_42142392	c	t	0.4341	-0.00328	0.0002765	1.85207e-32	985394	-0.00327698	0.000277351	3.25553e-32	0.0784056	-0.003115	0.0004648	2.05857e-11	460770	-0.00307729	0.000466256	4.11171e-11	0.0784056	0.000356	0.0005357	0.506338	667558	0.000291524	0.000537344	0.587455	0.0784056	-0.0054507	0.002034	0.00736676	535048	-0.00430245	0.00204013	0.0349529	0.0784056	9.95765e-28
15:41867782:A_T	rs3784283	15	41867782	TYRO3	0	95	2	15:41465862:C_T	15:40689526_42142392	t	a	0.4019	-0.000292	0.0002759	0.289894	1011570	-3.8981e-05	0.00027673	0.887978	0	-0.00073	0.0004697	0.120141	460247	-0.00048633	0.000471149	0.301969	0	0.000854	0.0005397	0.113567	671690	0.000831043	0.000541357	0.124756	0	-0.0151347	0.0020297	8.87708e-14	548872	-0.0148023	0.00203591	3.57843e-13	0	2.06964e-11
12:50267335:C_T	rs836968	12	50267335	FAIM2	0	96	1	12:50324973:A_G;12:51209838:C_G	12:50232496_51305903	c	t	0.7249	-0.001693	0.0003099	4.68016e-08	966421	-0.00163446	0.000310049	1.35224e-07	-0.0076319	-0.004013	0.0005218	1.46348e-14	451460	-0.00397132	0.000522079	2.81106e-14	-0.0076319	-0.004173	0.0005992	3.30074e-12	665864	-0.00416782	0.000599502	3.59795e-12	-0.0076319	-0.0005269	0.0022888	0.81793	526218	-0.000761788	0.00228987	0.739378	-0.0076319	7.05339e-28
12:51209838:C_G	rs7966357	12	51209838	ATF1	0	96	3	12:50267335:C_T;12:50324973:A_G	12:50232496_51305903	g	c	0.3487	-0.001881	0.0002852	4.24192e-11	1001940	-0.00183498	0.000285515	1.30236e-10	0	-0.00127	0.0004804	0.00820222	466491	-0.00118086	0.000480971	0.0140819	0	0.000444	0.0005477	0.417559	692917	0.000456688	0.000548362	0.404945	0	0.0079575	0.0020875	0.00013786	549239	0.00788145	0.00209013	0.000162732	0	1.65825e-12
11:47410888:G_T	rs10838702	11	47410888	SPI1	10790	97	1	NA	11:46967415_48328644	t	g	0.3847	-0.002204	0.0002784	2.46e-15	1002280	-0.002204	0.0002784	2.46e-15	NA	-0.002632	0.0004721	2.466e-08	460826	-0.002632	0.0004721	2.466e-08	NA	0.003511	0.0005417	9.092e-11	678263	0.003511	0.0005417	9.092e-11	NA	0.0099547	0.0020387	1.045e-06	546321	0.0099547	0.0020387	1.045e-06	NA	9.40073e-23
2:217665788:C_T	rs1548945	2	217665788	TNP1	-58392	98	1	2:217965964:G_T	2:217570723_217975942	c	t	0.5855	-0.003764	0.0002792	2.01319e-41	978202	-0.00393217	0.000280422	1.13802e-44	-0.0939152	-0.000714	0.0004685	0.127506	458559	-0.000929271	0.000470575	0.0482956	-0.0939152	0.001787	0.0005388	0.000911103	668827	0.00190123	0.000541067	0.000441666	-0.0939152	-0.0099094	0.0020536	1.39737e-06	531027	-0.0104201	0.00206243	4.36374e-07	-0.0939152	7.93085e-39
2:217965964:G_T	rs72951838	2	217965964	DIRC3-AS1	-181491	98	2	2:217665788:C_T	2:217570723_217975942	g	t	0.8608	-0.002115	0.0004045	1.70727e-07	944062	-0.00264056	0.000406238	8.03046e-11	0	-0.003152	0.0006687	2.4335e-06	459859	-0.00327639	0.000671676	1.072e-06	0	0.001577	0.0007893	0.0457196	633008	0.00183147	0.000792617	0.0208518	0	-0.0066746	0.0029938	0.0257824	511843	-0.00807522	0.00300662	0.00723537	0	1.40138e-06
3:193811168:A_G	rs9823161	3	193811168	LINC02028	22409	99	1	NA	3:193787978_193841901	g	a	0.3129	-0.002486	0.0003169	4.347e-15	923668	-0.002486	0.0003169	4.347e-15	NA	-0.003624	0.0005015	4.952e-13	460826	-0.003624	0.0005015	4.952e-13	NA	0.003	0.000583	2.67e-07	637363	0.003	0.000583	2.67e-07	NA	-0.0015795	0.0022045	0.4737	533701	-0.0015795	0.0022045	0.4737	NA	4.94216e-16
1:89272303:C_T	rs786907	1	89272303	PKN2	0	100	1	NA	1:89016499_89447978	t	c	0.372	-0.00139	0.0002793	6.494e-07	1002920	-0.00139	0.0002793	6.494e-07	NA	-0.002698	0.0004722	1.11e-08	460826	-0.002698	0.0004722	1.11e-08	NA	0.004844	0.0005418	3.867e-19	678426	0.004844	0.0005418	3.867e-19	NA	-0.0049066	0.0020403	0.01618	547355	-0.0049066	0.0020403	0.01618	NA	4.77586e-18
15:63618110:A_C	rs1043239	15	63618110	CA12	0	101	1	15:63374256:C_T;15:63804507:C_T	15:63323779_64015330	a	c	0.4225	-0.002422	0.0002757	1.56488e-18	997943	-0.00194647	0.000286225	1.04272e-11	0.0429433	-0.003377	0.0004661	4.31718e-13	463122	-0.00255723	0.000483934	1.26211e-07	0.0429433	0.002561	0.0005367	1.82629e-06	673549	0.00207627	0.000556903	0.000192814	0.0429433	-0.0058936	0.0020199	0.00352546	549246	-0.0045533	0.00209662	0.0298759	0.0429433	1.74697e-17
15:63374256:C_T	rs2652804	15	63374256	TPM1	10142	101	2	15:63618110:A_C;15:63804507:C_T	15:63323779_64015330	t	c	0.3308	-0.002385	0.0002904	2.16071e-16	991396	-0.00185246	0.000301345	7.88128e-10	0.264716	-0.004011	0.0004909	3.06588e-16	460732	-0.00329528	0.000509449	9.91011e-11	0.264716	0.002358	0.0005568	2.28639e-05	686945	0.00181242	0.000577482	0.00169819	0.264716	-0.0043026	0.0021268	0.0430691	543505	-0.00339901	0.00220656	0.12346	0.264716	7.56811e-18
15:63804507:C_T	rs146311723	15	63804507	USP3	0	101	3	15:63618110:A_C;15:63374256:C_T	15:63323779_64015330	t	c	0.8179	-0.000393	0.0003581	0.272441	969108	-0.00035309	0.000358739	0.32499	0	0.000171	0.0006049	0.777413	472313	0.000193013	0.000605984	0.750097	0	0.000878	0.0007037	0.212144	655925	0.000829113	0.000704944	0.239539	0	-0.0154168	0.0026582	6.64281e-09	530356	-0.0152886	0.002663	9.40551e-09	0	3.40805e-07
20:57458104:G_T	rs60865276	20	57458104	GNAS	-8371	102	1	NA	20:57453904_57477211	g	t	0.6329	-0.001633	0.0002893	1.649e-08	957253	-0.001633	0.0002893	1.649e-08	NA	-0.002957	0.0004828	9.108e-10	460826	-0.002957	0.0004828	9.108e-10	NA	0.004356	0.0005668	1.52e-14	637363	0.004356	0.0005668	1.52e-14	NA	-0.005802	0.0021247	0.00632	533701	-0.005802	0.0021247	0.00632	NA	1.23498e-15
3:69223209:A_C	rs4359814	3	69223209	FRMD4B	0	103	1	3:69145884:A_G	3:69056604_69224967	c	a	0.0135	-0.000378	0.0020973	0.856971	315966	-0.000259921	0.00209744	0.901376	0	-0.005237	0.0036409	0.150326	39619	-0.00515992	0.00364102	0.156434	0	-0.023416	0.004088	1.01631e-08	178146	-0.0236388	0.0040886	7.39732e-09	0	0.0165168	0.0162875	0.310545	188747	0.0163197	0.0162887	0.316389	0	1.88831e-07
6:52621433:G_T	rs2749005	6	52621433	GSTA2	0	104	1	NA	6:52613481_52737138	g	t	0.6473	-0.00202	0.0002926	5.068e-12	817926	-0.00202	0.0002926	5.068e-12	NA	-0.003066	0.0004804	1.742e-10	460826	-0.003066	0.0004804	1.742e-10	NA	0.003893	0.0005661	6.133e-12	628837	0.003893	0.0005661	6.133e-12	NA	-0.0051809	0.0021015	0.01369	539590	-0.0051809	0.0021015	0.01369	NA	1.32962e-15
2:148548683:C_G	rs34005843	2	148548683	ACVR2A	-53914	105	1	NA	2:148389870_149132651	g	c	0.2965	-0.003072	0.0003051	7.481e-24	817991	-0.003072	0.0003051	7.481e-24	NA	-0.0029	0.0005047	9.183e-09	460826	-0.0029	0.0005047	9.183e-09	NA	0.002752	0.0005865	2.692e-06	628903	0.002752	0.0005865	2.692e-06	NA	-0.0060036	0.0021875	0.00606	539610	-0.0060036	0.0021875	0.00606	NA	3.28759e-20
15:39278107:A_C	rs11856921	15	39278107	LINC02915	-264762	106	1	NA	15:39218504_39324690	c	a	0.5703	-0.002724	0.0002756	4.995e-23	960627	-0.002724	0.0002756	4.995e-23	NA	-0.003507	0.0004637	3.923e-14	460826	-0.003507	0.0004637	3.923e-14	NA	0.001889	0.0005354	0.0004203	636268	0.001889	0.0005354	0.0004203	NA	-0.0031253	0.002031	0.1239	533701	-0.0031253	0.002031	0.1239	NA	4.89665e-21
2:170104938:A_C	rs16823029	2	170104938	LRP2	0	107	1	2:170206062:A_T;2:170011458:A_T;2:170205126:A_T	2:169960422_170236399	a	c	0.0814	-0.005288	0.0004994	3.36206e-26	992418	-0.00436802	0.000506881	6.84589e-18	0.0424237	-0.005836	0.0008444	4.79838e-12	460410	-0.00554766	0.00085709	9.62824e-11	0.0424237	0.002181	0.0009676	0.0241942	673008	0.00255913	0.000981573	0.00912943	0.0424237	-0.0096821	0.0036385	0.00779057	550272	-0.00677233	0.00369226	0.0666253	0.0424237	1.75924e-22
2:170206062:A_T	rs4668134	2	170206062	LRP2	0	107	2	2:170104938:A_C;2:170011458:A_T;2:170205126:A_T	2:169960422_170236399	a	t	0.9835	-0.010571	0.0012112	2.59885e-18	777426	-0.0103433	0.00121643	1.84824e-17	0	-0.00991	0.001991	6.44446e-07	415923	-0.00999835	0.0020008	5.81728e-07	0	0.006269	0.002341	0.00740819	567627	0.00665291	0.00235195	0.00467401	0	-0.0152037	0.0088472	0.0857098	507725	-0.0134662	0.00889262	0.129948	0	2.27185e-15
2:170011458:A_T	rs2075251	2	170011458	LRP2	0	107	3	2:170104938:A_C;2:170206062:A_T;2:170205126:A_T	2:169960422_170236399	a	t	0.7533	-0.003124	0.0003161	4.93588e-23	996696	-0.00253162	0.000320907	3.04729e-15	0.164383	-0.000897	0.000535	0.0936138	462265	-0.000168876	0.000543225	0.755894	0.164383	-0.001584	0.0006279	0.0116459	646064	-0.00195498	0.000637218	0.002155	0.164383	-0.0108088	0.0023361	3.71257e-06	541087	-0.00990141	0.0023718	2.9846e-05	0.164383	2.07377e-26
2:170205126:A_T	rs3770641	2	170205126	LRP2	0	107	4	2:170104938:A_C;2:170206062:A_T;2:170011458:A_T	2:169960422_170236399	a	t	0.7963	-0.002323	0.0003421	1.11814e-11	974983	-0.00241774	0.000343305	1.88775e-12	-0.0787886	-0.001879	0.0005709	0.000997275	458820	-0.00193621	0.000573112	0.000729028	-0.0787886	0.000429	0.0006571	0.513841	663368	0.00048071	0.000659522	0.466077	-0.0787886	-0.003689	0.0025	0.140051	530760	-0.00384652	0.00250998	0.125401	-0.0787886	1.40134e-09
6:82464216:G_T	rs9361858	6	82464216	TENT5A	1818	108	1	NA	6:82393510_82549348	t	g	0.5758	-2e-06	0.000277	0.9954	997302	-2e-06	0.000277	0.9954	NA	0.004872	0.0004681	2.248e-25	460826	0.004872	0.0004681	2.248e-25	NA	0.000667	0.0005391	0.2157	677485	0.000667	0.0005391	0.2157	NA	-0.0014534	0.0020266	0.4733	546427	-0.0014534	0.0020266	0.4733	NA	4.89527e-23
13:96068204:A_G	rs7326821	13	96068204	CLDN10-AS1	-63493	109	1	13:96130976:C_T;13:96232155:C_G	13:96054360_96200552	g	a	0.1736	-0.002298	0.0003618	2.13121e-10	985591	-0.00222225	0.000362144	8.44306e-10	-0.0318895	-0.004776	0.0006053	3.01455e-15	465398	-0.00451748	0.000605916	8.94416e-14	-0.0318895	0.003605	0.0007024	2.86066e-07	663072	0.00342488	0.000703073	1.10866e-06	-0.0318895	-0.0083428	0.0026635	0.00173461	533756	-0.00797831	0.00266601	0.00276613	-0.0318895	3.41363e-15
13:96130976:C_T	rs76868438	13	96130976	CLDN10-AS1	-721	109	2	13:96068204:A_G;13:96232155:C_G	13:96054360_96200552	t	c	0.1057	-0.001683	0.000453	0.000203018	954181	-0.00169788	0.000454283	0.000185865	-0.0693145	-0.00645	0.0007674	4.27847e-17	458924	-0.00656587	0.000769715	1.46019e-17	-0.0693145	0.003796	0.0008862	1.84011e-05	643424	0.0039167	0.000888758	1.04843e-05	-0.0693145	-0.0107046	0.0033622	0.00145351	526074	-0.0106877	0.00337181	0.00152593	-0.0693145	3.06409e-15
13:96232155:C_G	rs9590303	13	96232155	DZIP1	0	109	3	13:96068204:A_G;13:96130976:C_T	13:96054360_96200552	c	g	0.5487	-0.000888	0.0002715	0.00107275	1014020	-0.000910801	0.000272236	0.000820954	0	-0.00242	0.0004608	1.50672e-07	466410	-0.00259574	0.000462114	1.94186e-08	0	0.002183	0.000533	4.20922e-05	670376	0.00227124	0.000534477	2.14277e-05	0	-0.0023844	0.0019912	0.231124	554902	-0.00264926	0.00199662	0.184551	0	2.71488e-07
8:127488742:C_G	rs9720968	8	127488742	LRATD2	-75945	110	1	NA	8:127487733_127587598	c	g	0.1537	-0.000616	0.0003858	0.1102	956749	-0.000616	0.0003858	0.1102	NA	0.000555	0.0006474	0.3909	460826	0.000555	0.0006474	0.3909	NA	0.007997	0.000755	3.246e-26	635600	0.007997	0.000755	3.246e-26	NA	0.0010823	0.0028368	0.7028	531614	0.0010823	0.0028368	0.7028	NA	1.45349e-22
1:100818728:G_T	rs17420882	1	100818728	CDC14A	0	111	1	NA	1:100799044_101069105	g	t	0.2794	-0.002531	0.000303	6.651e-17	998409	-0.002531	0.000303	6.651e-17	NA	-0.003481	0.0005131	1.159e-11	460826	-0.003481	0.0005131	1.159e-11	NA	0.002934	0.0005921	7.203e-07	678580	0.002934	0.0005921	7.203e-07	NA	0.0002782	0.0022188	0.9002	546427	0.0002782	0.0022188	0.9002	NA	3.66726e-16
3:186433574:A_T	rs3774292	3	186433574	KNG1	-1573	112	1	NA	3:186408443_186460877	t	a	0.3173	-0.002869	0.0002905	5.373e-23	1001370	-0.002869	0.0002905	5.373e-23	NA	-0.003558	0.0004941	6.002e-13	460826	-0.003558	0.0004941	6.002e-13	NA	0.002063	0.0005586	0.0002222	679308	0.002063	0.0005586	0.0002222	NA	0.0020682	0.0021374	0.3332	544875	0.0020682	0.0021374	0.3332	NA	1.80581e-20
2:26054368:C_T	rs72801857	2	26054368	ASXL2	0	113	1	2:26074547:C_T	2:25935370_26120853	t	c	0.0317	-0.006593	0.0007887	6.30779e-17	969320	-0.00659373	0.000788768	6.29657e-17	-0.0218147	-0.007274	0.0012996	2.17958e-08	468680	-0.00727368	0.0012997	2.1879e-08	-0.0218147	0.009129	0.0014977	1.09201e-09	676773	0.00898553	0.00149791	1.98907e-09	-0.0218147	-0.0011819	0.0056657	0.834756	544540	-0.00101261	0.00566659	0.858174	-0.0218147	3.04632e-16
2:26074547:C_T	rs74261335	2	26074547	ASXL2	0	113	2	2:26054368:C_T	2:25935370_26120853	t	c	0.0649	-1e-05	0.0012148	0.993432	206672	-0.000112297	0.00121486	0.926351	0	0.00019	0.0024361	0.937833	82326.3	6.53468e-05	0.00243619	0.978601	0	-0.017223	0.0026999	1.78102e-10	330102	-0.0169762	0.00270038	3.24475e-10	0	0.0185468	0.0110303	0.0926773	362705	0.0185117	0.0110321	0.0933493	0	1.22038e-08
4:144169650:G_T	rs10002867	4	144169650	USP38	24623	114	1	4:144355290:C_G	4:143897600_144355290	g	t	0.3999	-0.001896	0.0002761	6.55306e-12	1011730	-0.00168657	0.00027775	1.26134e-09	0.126685	-0.003661	0.0004699	6.64707e-15	463728	-0.00346797	0.000473283	2.34534e-13	0.126685	0.002399	0.0005399	8.8542e-06	672563	0.00210106	0.000543298	0.000110082	0.126685	-0.0077374	0.0020276	0.000135611	551428	-0.00755238	0.00204055	0.000214623	0.126685	2.19309e-15
4:144355290:C_G	rs139323761	4	144355290	GAB1	0	114	2	4:144169650:G_T	4:143897600_144355290	g	c	0.9731	-0.007453	0.0009748	2.07859e-14	744075	-0.00680606	0.000980642	3.90955e-12	0	-0.006779	0.0015642	1.46528e-05	407972	-0.00540732	0.0015754	0.000598361	0	0.010247	0.0019042	7.39653e-08	521466	0.00942036	0.00191621	8.82663e-07	0	-0.0087471	0.0071081	0.218479	433859	-0.00577197	0.00715341	0.419734	0	3.25025e-13
20:33437621:A_G	rs2076668	20	33437621	GGT7	0	115	1	NA	20:31924680_34432784	a	g	0.3847	-0.003853	0.0002807	6.91e-43	961246	-0.003853	0.0002807	6.91e-43	NA	-0.000817	0.0004731	0.08408	460826	-0.000817	0.0004731	0.08408	NA	0.00146	0.0005425	0.00712	637363	0.00146	0.0005425	0.00712	NA	0.0009663	0.0020711	0.6408	533701	0.0009663	0.0020711	0.6408	NA	3.32367e-39
12:12210001:A_C	rs11616030	12	12210001	BCL2L14	-14335	116	1	NA	12:12205282_12210001	a	c	0.9119	-0.003967	0.0004834	2.305e-16	961734	-0.003967	0.0004834	2.305e-16	NA	-0.004778	0.000821	5.906e-09	460826	-0.004778	0.000821	5.906e-09	NA	0.00558	0.0009494	4.168e-09	637363	0.00558	0.0009494	4.168e-09	NA	0.0026974	0.0036093	0.4549	533701	0.0026974	0.0036093	0.4549	NA	8.9497e-16
4:81162884:A_G	rs2903657	4	81162884	FGF5	-26537	117	1	NA	4:81157098_81207963	g	a	0.6588	-0.002761	0.0002902	1.843e-21	961734	-0.002761	0.0002902	1.843e-21	NA	-0.00267	0.0004896	4.971e-08	460826	-0.00267	0.0004896	4.971e-08	NA	0.002697	0.0005734	2.563e-06	637363	0.002697	0.0005734	2.563e-06	NA	-0.0027272	0.0021436	0.2033	533701	-0.0027272	0.0021436	0.2033	NA	4.03658e-18
1:46023356:A_T	rs3790585	1	46023356	AKR1A1	0	118	1	NA	1:45796354_46609736	t	a	0.1538	-0.003558	0.0003793	6.588e-21	960905	-0.003558	0.0003793	6.588e-21	NA	-0.00459	0.0006337	4.345e-13	460826	-0.00459	0.0006337	4.345e-13	NA	0.000258	0.0007424	0.7285	636534	0.000258	0.0007424	0.7285	NA	-0.0103383	0.0027818	0.000202	533701	-0.0103383	0.0027818	0.000202	NA	2.2559e-19
1:201016296:A_G	rs3850625	1	201016296	CACNA1S	0	119	1	NA	1:200893960_201023034	g	a	0.881	-0.004987	0.0004268	1.523e-31	976693	-0.004987	0.0004268	1.523e-31	NA	-0.001268	0.0007102	0.07429	460826	-0.001268	0.0007102	0.07429	NA	0.002327	0.0008246	0.004769	658297	0.002327	0.0008246	0.004769	NA	-0.0177182	0.0031206	1.364e-08	529461	-0.0177182	0.0031206	1.364e-08	NA	5.6629e-30
17:80189895:C_T	rs79034755	17	80189895	SLC16A3	0	120	1	17:79419025:A_G;17:79527953:A_T	17:79414897_80208933	t	c	0.2473	-0.000315	0.0003288	0.338048	919775	-0.000167292	0.000329622	0.611785	0	-0.001036	0.0005425	0.0561748	453198	-0.000942059	0.000543913	0.0832729	0	0.006471	0.0006448	1.06236e-23	615092	0.0063439	0.000646436	9.83455e-23	0	0.0027104	0.0023913	0.257029	514987	0.00310238	0.00239744	0.195651	0	2.46287e-20
17:79419025:A_G	rs35572189	17	79419025	BAHCC1	0	120	2	17:80189895:C_T;17:79527953:A_T	17:79414897_80208933	a	g	0.3701	-0.000371	0.0002975	0.212376	897070	-0.000148753	0.000299551	0.61948	0.120455	-0.000496	0.0004819	0.303358	458137	-0.000348009	0.000485479	0.473475	0.120455	4.1e-05	0.000579	0.943548	607481	-0.000293871	0.000582964	0.614192	0.120455	-0.0119865	0.0021641	3.04565e-08	502329	-0.0119104	0.00217951	4.63658e-08	0.120455	1.28606e-06
17:79527953:A_T	rs12449763	17	79527953	NPLOC4	0	120	3	17:80189895:C_T;17:79419025:A_G	17:79414897_80208933	a	t	0.7822	-0.002156	0.0003348	1.19737e-10	969229	-0.00212485	0.000337833	3.18201e-10	0.0708202	-0.001351	0.0005559	0.0150866	457228	-0.00123463	0.000561281	0.027831	0.0708202	0.002365	0.0006445	0.000243015	661297	0.0019697	0.000650267	0.00245312	0.0708202	-0.0027143	0.0024524	0.268383	527466	-0.00135042	0.00247522	0.585358	0.0708202	1.10422e-08
8:66692011:C_T	rs11557049	8	66692011	PDE7A	0	121	1	8:66530658:A_G	8:66530658_66955437	t	c	0.0645	-0.004376	0.0005867	8.74021e-14	891105	-0.00447718	0.000588	2.65229e-14	0	-0.005	0.0009364	9.31527e-08	456857	-0.00503426	0.000938651	8.17202e-08	0	0.006872	0.0011147	7.05333e-10	616638	0.0073125	0.00111721	5.93727e-11	0	-0.0020657	0.0042023	0.623027	501809	-0.00197389	0.00421167	0.639304	0	3.36668e-14
8:66530658:A_G	rs182296242	8	66530658	ARMC1	0	121	2	8:66692011:C_T	8:66530658_66955437	a	g	0.0642	-0.001173	0.000556	0.0348832	996602	-0.00145297	0.000557215	0.00911909	-0.0697846	-0.000152	0.0009378	0.871242	470247	-0.000498783	0.000940025	0.595692	-0.0697846	0.005915	0.0010758	3.83614e-08	677364	0.00638489	0.00107822	3.1859e-09	-0.0697846	0.001459	0.0040638	0.719577	549828	0.00133174	0.00407286	0.743683	-0.0697846	1.40715e-06
1:15914545:C_T	rs6667182	1	15914545	AGMAT	2999	122	1	1:16371510:A_G;1:15510813:A_G;1:16593404:C_T	1:15507410_16720112	t	c	0.316	-0.003242	0.0003121	2.82084e-25	879038	-0.00319863	0.000312671	1.45491e-24	0.0346879	-0.002891	0.0004957	5.47155e-09	462545	-0.00282376	0.000496683	1.3063e-08	0.0346879	0.0023	0.0005787	7.05494e-05	655788	0.00200787	0.000579803	0.000534154	0.0346879	-0.0028525	0.0021749	0.18967	536577	-0.00287561	0.00217912	0.186961	0.0346879	1.87986e-21
1:16371510:A_G	rs7365304	1	16371510	CLCNKB	0	122	2	1:15914545:C_T;1:15510813:A_G;1:16593404:C_T	1:15507410_16720112	a	g	0.3089	-0.001574	0.000304	2.2472e-07	938152	-0.00133296	0.000305168	1.2542e-05	-0.0836289	-0.001565	0.0005022	0.00183143	457416	-0.00137695	0.000504241	0.00631932	-0.0836289	0.003588	0.000596	1.74272e-09	625250	0.00348654	0.000598279	5.62245e-09	-0.0836289	-2.8e-06	0.0022151	0.998991	521725	0.000740626	0.00222374	0.739093	-0.0836289	2.18384e-09
1:15510813:A_G	rs2006022	1	15510813	TMEM51	0	122	3	1:15914545:C_T;1:16371510:A_G;1:16593404:C_T	1:15507410_16720112	a	g	0.5847	-0.000234	0.000278	0.399941	986294	-0.000369092	0.000278351	0.184841	-0.0515683	0.00031	0.0004667	0.506538	462937	0.000170517	0.000467357	0.71522	-0.0515683	-0.003355	0.0005372	4.22862e-10	672280	-0.00323317	0.000537953	1.85369e-09	-0.0515683	-0.0014085	0.0020414	0.490215	536876	-0.00147525	0.00204427	0.47051	-0.0515683	5.14569e-09
1:16593404:C_T	rs75218693	1	16593404	FBXO42	0	122	4	1:15914545:C_T;1:16371510:A_G;1:15510813:A_G	1:15507410_16720112	c	t	0.6392	-0.001741	0.0002815	6.22109e-10	1012780	-0.00160989	0.000282443	1.19905e-08	0	-0.001148	0.0004799	0.0167493	465714	-0.00101171	0.000481599	0.0356653	0	0.000254	0.0005481	0.643064	683316	7.37821e-06	0.000549906	0.989295	0	-0.0075609	0.0020709	0.0002612	554494	-0.00757526	0.00207794	0.0002668	0	1.24815e-08
7:50751250:A_G	rs148635648	7	50751250	DDC	122482	123	1	NA	7:50732659_50881103	g	a	0.0995	-0.003989	0.0004649	9.383e-18	1004040	-0.003989	0.0004649	9.383e-18	NA	-0.004883	0.0008082	1.532e-09	460826	-0.004883	0.0008082	1.532e-09	NA	0.004644	0.0009196	4.413e-07	679529	0.004644	0.0009196	4.413e-07	NA	0.0011165	0.003493	0.7492	547360	0.0011165	0.003493	0.7492	NA	7.24029e-16
7:127363060:C_T	rs13238924	7	127363060	SND1	0	124	1	NA	7:127251792_127788878	c	t	0.7122	-0.002388	0.000309	1.09e-14	817751	-0.002388	0.000309	1.09e-14	NA	-0.004145	0.0005052	2.314e-16	460826	-0.004145	0.0005052	2.314e-16	NA	-0.001814	0.0005862	0.001974	628665	-0.001814	0.0005862	0.001974	NA	-0.0022539	0.0022037	0.3064	539524	-0.0022539	0.0022037	0.3064	NA	1.80213e-22
11:69231226:A_C	rs7104410	11	69231226	LINC02953	-9196	125	1	11:68924739:C_T;11:69252200:A_G	11:68817050_69262383	a	c	0.6624	-0.00181	0.0002862	2.54467e-10	1010440	-0.00153974	0.000292137	1.35984e-07	-0.190763	-0.002668	0.0004894	4.99261e-08	464754	-0.00236081	0.000498775	2.20995e-06	-0.190763	0.00406	0.0005556	2.7233e-13	687381	0.004865	0.000567099	9.591e-18	-0.190763	-0.0035655	0.0021106	0.0911562	553065	-0.00225719	0.00215403	0.294688	-0.190763	1.68028e-14
11:68924739:C_T	rs7929203	11	68924739	SMIM38	0	125	2	11:69231226:A_C;11:69252200:A_G	11:68817050_69262383	c	t	0.72	-0.002252	0.0003054	1.65663e-13	984326	-0.00215742	0.000306075	1.80667e-12	-0.0631073	-0.002963	0.0005135	7.91754e-09	467149	-0.00281441	0.000514652	4.53686e-08	-0.0631073	0.000874	0.0005931	0.140586	664981	0.000506827	0.000594387	0.393832	-0.0631073	0.0005312	0.002248	0.813201	534799	0.000608066	0.00225287	0.787232	-0.0631073	7.67541e-12
11:69252200:A_G	rs11263442	11	69252200	LINC02953	7808	125	3	11:69231226:A_C;11:68924739:C_T	11:68817050_69262383	g	a	0.0802	-0.001806	0.0005004	0.000307246	1002040	-0.00132841	0.000509806	0.00916824	0	-0.002022	0.0008488	0.0172102	421494	-0.00132083	0.000863358	0.126047	0	-0.006072	0.0009693	3.74469e-10	679749	-0.00767416	0.000987488	7.76249e-15	0	-0.0130808	0.0036657	0.000359124	544571	-0.0123292	0.00373412	0.000960741	0	6.11037e-15
18:24452435:A_C	rs162000	18	24452435	AQP4-AS1	0	126	1	NA	18:24301944_24452435	a	c	0.5922	-0.001996	0.0002868	3.423e-12	942716	-0.001996	0.0002868	3.423e-12	NA	-0.002882	0.0004775	1.581e-09	460826	-0.002882	0.0004775	1.581e-09	NA	0.003208	0.0005628	1.197e-08	623025	0.003208	0.0005628	1.197e-08	NA	-0.002788	0.002119	0.1883	519435	-0.002788	0.002119	0.1883	NA	3.26661e-13
3:185321708:C_G	rs6444077	3	185321708	SENP2	0	127	1	3:185822774:A_G	3:185273510_185845597	c	g	0.2565	-0.003538	0.0003273	3.09834e-27	905889	-0.00317762	0.000330451	6.84386e-22	0.142174	-0.000735	0.0005226	0.159597	468659	-0.000393887	0.000527713	0.455424	0.142174	0.003324	0.0006007	3.13824e-08	678028	0.00315513	0.000606564	1.97521e-07	0.142174	-0.0024601	0.0022696	0.278393	549635	-0.000918483	0.00229208	0.688626	0.142174	2.89871e-25
3:185822774:A_G	rs10937241	3	185822774	ETV5	0	127	2	3:185321708:C_G	3:185273510_185845597	a	g	0.165	-0.003478	0.0003719	8.6025e-21	971247	-0.00298225	0.000375473	1.97925e-15	0	-0.00301	0.0006264	1.54569e-06	447087	-0.00294444	0.000632544	3.24114e-06	0	0.002033	0.0007375	0.00584039	643941	0.0014963	0.000744686	0.0445058	0	-0.0135623	0.0027576	8.73644e-07	530817	-0.0134064	0.00278498	1.48074e-06	0	3.23831e-18
11:2798804:A_C	rs81205	11	2798804	KCNQ1	0	128	1	11:2927378:C_T;11:2939126:A_C;11:2790736:A_C	11:2766234_2955214	c	a	0.4625	-0.003023	0.0002854	3.24057e-26	913987	-0.00217379	0.000318994	9.45725e-12	0.0367604	-0.00255	0.0004717	6.44556e-08	442644	-0.00215383	0.000528388	4.57729e-05	0.0367604	0.001647	0.0005569	0.00310202	611642	0.00131326	0.000620888	0.0344187	0.0367604	-0.0042062	0.0020928	0.0444478	499949	-0.00478558	0.00233528	0.0404378	0.0367604	2.89443e-22
11:2927378:C_T	rs410335	11	2927378	SLC22A18	0	128	2	11:2798804:A_C;11:2939126:A_C;11:2790736:A_C	11:2766234_2955214	t	c	0.4205	-0.001295	0.0002801	3.77594e-06	968136	-0.00169519	0.000287008	3.49606e-09	0.205986	-0.0023	0.0004691	9.43812e-07	460299	-0.00273208	0.000480668	1.31643e-08	0.205986	0.000679	0.0005546	0.220837	631977	0.00138584	0.0005678	0.0146582	0.205986	-0.003373	0.0020656	0.102482	525872	-0.00379564	0.00211541	0.0727676	0.205986	5.03471e-06
11:2790736:A_C	rs163158	11	2790736	KCNQ1	0	128	4	11:2798804:A_C;11:2927378:C_T;11:2939126:A_C	11:2766234_2955214	a	c	0.1574	-0.003927	0.0003758	1.46978e-25	988107	-0.00279378	0.000421359	3.34772e-11	-0.459292	-0.00272	0.0006356	1.8738e-05	470136	-0.00163405	0.000714181	0.0221374	-0.459292	0.002286	0.0007277	0.0016814	674748	0.00145043	0.00081375	0.0746827	-0.459292	-0.0013253	0.002751	0.629982	547535	0.00114833	0.0030793	0.709209	-0.459292	1.04724e-21
10:76048107:G_T	rs11000960	10	76048107	ADK	0	129	1	10:75913298:A_G;10:75545251:A_G	10:75783023_76496129	t	g	0.3899	-0.001467	0.0002785	1.38291e-07	1003170	-0.00159065	0.000280741	1.46259e-08	0	-0.003128	0.0004712	3.17171e-11	460756	-0.00317501	0.000474624	2.2388e-11	0	0.003481	0.000541	1.23978e-10	679426	0.0036632	0.000545487	1.87471e-11	0	-0.0035878	0.002047	0.0796516	547106	-0.00367895	0.00206639	0.0750147	0	1.45121e-13
10:75913298:A_G	rs4237279	10	75913298	ADK	0	129	2	10:76048107:G_T;10:75545251:A_G	10:75783023_76496129	g	a	0.0173	-0.004227	0.0016717	0.011453	389584	-0.00351706	0.00167579	0.0358385	-0.109735	-0.007571	0.0025329	0.00279834	111926	-0.0066204	0.00253685	0.00906222	-0.109735	-0.016843	0.0031086	6.02038e-08	279163	-0.0183095	0.00311678	4.24155e-09	-0.109735	-0.0125908	0.0119779	0.293181	336892	-0.0106314	0.0120243	0.376611	-0.109735	1.95239e-09
10:75545251:A_G	rs12256103	10	75545251	ZSWIM8	-112	129	3	10:76048107:G_T;10:75913298:A_G	10:75783023_76496129	g	a	0.7153	-0.001519	0.0003045	6.08481e-07	980235	-0.00169838	0.000306237	2.92331e-08	0.00969931	-0.000799	0.0005108	0.117768	458136	-0.00115851	0.000513741	0.0241305	0.00969931	-0.000878	0.000591	0.13738	674457	-0.000431185	0.00059442	0.468215	0.00969931	-0.0021717	0.0022518	0.334831	535107	-0.00258306	0.00226475	0.254058	0.00969931	8.24022e-06
2:214012225:C_T	rs112905092	2	214012225	IKZF2	0	130	1	NA	2:213841096_214031336	t	c	0.0168	-0.008673	0.0011883	2.909e-13	918515	-0.008673	0.0011883	2.909e-13	NA	-0.010418	0.0019081	4.763e-08	460826	-0.010418	0.0019081	4.763e-08	NA	0.011612	0.0022461	2.345e-07	631123	0.011612	0.0022461	2.345e-07	NA	0.0012103	0.0083921	0.8853	532393	0.0012103	0.0083921	0.8853	NA	1.39962e-12
1:243462367:A_G	rs2484639	1	243462367	SDCCAG8	0	131	1	NA	1:243213761_243608967	g	a	0.4753	-0.002703	0.0002718	2.586e-23	998018	-0.002703	0.0002718	2.586e-23	NA	-0.002976	0.0004606	1.034e-10	460826	-0.002976	0.0004606	1.034e-10	NA	0.001676	0.0005329	0.001656	679243	0.001676	0.0005329	0.001656	NA	0.0045113	0.002	0.0241	541548	0.0045113	0.002	0.0241	NA	5.17266e-21
6:51073648:C_T	rs9381940	6	51073648	TFAP2B	258316	132	1	6:51509617:A_T;6:50782877:A_T;6:51497503:A_C;6:50815314:A_T;6:51684250:A_C	6:50597378_51804737	c	t	0.5973	-0.000336	0.0002771	0.225299	1002180	-0.00091022	0.000289486	0.00166507	-0.0413782	-0.000411	0.0004709	0.382774	459598	-0.00101908	0.000492136	0.0383845	-0.0413782	0.005509	0.0005406	2.18571e-24	674101	0.00478271	0.000564966	2.55101e-17	-0.0413782	-0.0026309	0.0020313	0.195258	551803	-0.00385603	0.00212344	0.0693801	-0.0413782	5.61226e-21
6:51509617:A_T	rs2661503	6	51509617	PKHD1	0	132	2	6:51073648:C_T;6:50782877:A_T;6:51497503:A_C;6:50815314:A_T;6:51684250:A_C	6:50597378_51804737	a	t	0.3778	-0.002295	0.0002983	1.43055e-14	884839	-0.00208184	0.000304002	7.48241e-12	0.120184	-0.003372	0.0004761	1.4153e-12	460310	-0.00303651	0.00048594	4.13761e-10	0.120184	-0.000283	0.0005449	0.603509	676094	-0.00032955	0.0005559	0.5533	0.120184	0.0018544	0.0020807	0.372801	535935	0.00174674	0.00212264	0.41056	0.120184	9.44919e-15
6:50782877:A_T	rs2143080	6	50782877	TFAP2B	-3706	132	3	6:51073648:C_T;6:51509617:A_T;6:51497503:A_C;6:50815314:A_T;6:51684250:A_C	6:50597378_51804737	a	t	0.4566	-0.00143	0.0002868	6.16252e-07	906913	-0.00161478	0.000313142	2.51358e-07	-0.418462	-0.002313	0.0004615	5.38903e-07	463898	-0.00315188	0.000509006	5.93182e-10	-0.418462	-0.001134	0.0005336	0.033571	667348	0.00103184	0.000587188	0.0788747	-0.418462	-0.0054604	0.0019947	0.00619167	551235	-0.00542183	0.00220007	0.0137249	-0.418462	3.46071e-09
6:51497503:A_C	rs76572975	6	51497503	PKHD1	0	132	4	6:51073648:C_T;6:51509617:A_T;6:50782877:A_T;6:50815314:A_T;6:51684250:A_C	6:50597378_51804737	c	a	0.9764	-0.006824	0.0009715	2.15313e-12	851022	-0.00581811	0.000981676	3.09065e-09	-0.122901	-0.008996	0.0015934	1.64426e-08	454924	-0.00729428	0.00161122	5.97766e-06	-0.122901	0.003982	0.0018981	0.0359151	619499	0.00402801	0.00191771	0.0356917	-0.122901	-0.0065345	0.0070363	0.353053	513644	-0.00736524	0.00711184	0.300374	-0.122901	6.3425e-11
6:50815314:A_T	rs62405438	6	50815314	TFAP2B	0	132	5	6:51073648:C_T;6:51509617:A_T;6:50782877:A_T;6:51497503:A_C;6:51684250:A_C	6:50597378_51804737	t	a	0.8152	-0.000643	0.0003497	0.0659565	1004690	-0.000319304	0.000393373	0.416959	-0.266542	0.000314	0.000598	0.599525	464984	0.0014319	0.000678966	0.034949	-0.266542	-0.005604	0.000679	1.54062e-16	683641	-0.00457793	0.00076914	2.64866e-09	-0.266542	-0.0035464	0.0025812	0.169462	552246	-0.00179396	0.00293158	0.540574	-0.266542	1.55253e-16
7:25791691:C_T	rs11768336	7	25791691	LINC03007	0	133	1	NA	7:25693191_25805447	t	c	0.2609	-0.002371	0.0003115	2.724e-14	961734	-0.002371	0.0003115	2.724e-14	NA	-0.004148	0.000529	4.45e-15	460826	-0.004148	0.000529	4.45e-15	NA	0.000431	0.000606	0.477	637363	0.000431	0.000606	0.477	NA	-0.0022367	0.0023062	0.3321	533701	-0.0022367	0.0023062	0.3321	NA	6.31379e-16
12:3364536:G_T	rs73047065	12	3364536	TSPAN9	0	134	1	12:3351844:G_T;12:3232679:C_T;12:3350499:C_T	12:3201746_3444974	t	g	0.0628	-0.006513	0.0005965	9.3837e-28	883731	-0.00597938	0.000617374	3.48598e-22	0	-0.002256	0.0009588	0.0186256	474425	-0.00212453	0.000992581	0.032322	0	0.001233	0.0010961	0.260633	671040	0.00119116	0.00113396	0.293516	0	-0.0213666	0.0041278	2.26368e-07	547228	-0.0208063	0.00426928	1.09646e-06	0	1.08823e-25
12:3351844:G_T	rs7953798	12	3351844	TSPAN9	0	134	2	12:3364536:G_T;12:3232679:C_T;12:3350499:C_T	12:3201746_3444974	t	g	0.09	-0.004512	0.0004809	6.44829e-21	977145	-0.0051411	0.000483179	1.93817e-26	-0.0614018	-0.000353	0.0008094	0.662746	466866	-0.000538189	0.00081343	0.508209	-0.0614018	0.002747	0.0009223	0.00289735	672338	0.00294222	0.000926811	0.00150062	-0.0614018	-0.0101876	0.0035078	0.0036811	538910	-0.0118932	0.00352499	0.000740979	-0.0614018	1.19141e-17
12:3232679:C_T	rs35096434	12	3232679	TSPAN9	0	134	3	12:3364536:G_T;12:3351844:G_T;12:3350499:C_T	12:3201746_3444974	t	c	0.1681	-0.002558	0.0003628	1.77999e-12	1005530	-0.0024707	0.000364706	1.24831e-11	0.100386	-0.000669	0.0006182	0.279175	467766	-0.000639609	0.000621696	0.303568	0.100386	0.001474	0.0007141	0.0390048	673664	0.00147983	0.000717996	0.0392978	0.100386	-0.0053108	0.0026776	0.0473208	550657	-0.005243	0.00269204	0.0514639	0.100386	2.78659e-10
12:3350499:C_T	rs61907354	12	3350499	TSPAN9	0	134	4	12:3364536:G_T;12:3351844:G_T;12:3232679:C_T	12:3201746_3444974	t	c	0.0772	-0.004419	0.0005332	1.15462e-16	913805	-0.00320424	0.000555363	7.94397e-09	-0.0885773	-0.001164	0.0008886	0.190221	461246	-0.000623678	0.000926174	0.500698	-0.0885773	0.001182	0.0010401	0.255777	639477	0.00097325	0.00108298	0.368825	-0.0885773	-0.009948	0.0039291	0.0113454	517501	-0.00538871	0.00409001	0.187661	-0.0885773	6.16358e-14
3:25095911:A_G	rs1609783	3	25095911	TOP2B	-543484	135	1	3:25424929:C_T	3:25077259_25442051	g	a	0.4723	-0.000523	0.0002759	0.0580111	975622	-0.000336588	0.000277196	0.224649	-0.0972691	-0.000455	0.0004633	0.326058	457919	-0.00014803	0.00046548	0.750474	-0.0972691	-0.005356	0.0005344	1.21448e-23	662493	-0.00534283	0.000536947	2.51224e-23	-0.0972691	-0.0014439	0.0020279	0.476454	531448	-0.0010728	0.00203745	0.598514	-0.0972691	8.02733e-24
3:25424929:C_T	rs2306623	3	25424929	TOP2B	-214466	135	2	3:25095911:A_G	3:25077259_25442051	t	c	0.3319	-0.002066	0.0002904	1.12462e-12	989754	-0.00203179	0.000291771	3.31611e-12	0	-0.003359	0.0004879	5.79471e-12	463531	-0.00334393	0.000490221	9.02394e-12	0	-0.000698	0.000572	0.222359	652335	-0.000146065	0.000574683	0.799367	0	-0.0041562	0.0021392	0.0520312	537304	-0.00404672	0.00214929	0.0597244	0	2.5711e-14
9:136155000:C_T	rs635634	9	136155000	ABO	4383	136	1	NA	9:136081319_136339755	c	t	0.8129	-0.002509	0.0003513	9.255e-13	990897	-0.002509	0.0003513	9.255e-13	NA	0.000487	0.0005929	0.4119	460826	0.000487	0.0005929	0.4119	NA	-0.005666	0.000675	4.686e-17	678011	-0.005666	0.000675	4.686e-17	NA	0.0006098	0.0025611	0.8118	540703	0.0006098	0.0025611	0.8118	NA	6.28562e-34
7:73019975:A_G	rs61010704	7	73019975	MLXIPL	0	137	1	NA	7:72816787_73058017	g	a	0.2815	-0.001393	0.0003007	3.589e-06	1003850	-0.001393	0.0003007	3.589e-06	NA	-0.003668	0.0005111	7.086e-13	460826	-0.003668	0.0005111	7.086e-13	NA	-0.003287	0.0005705	8.287e-09	679341	-0.003287	0.0005705	8.287e-09	NA	-0.0028406	0.0022019	0.197	547295	-0.0028406	0.0022019	0.197	NA	6.40396e-21
13:48648079:A_G	rs7324484	13	48648079	MED4	-1780	138	1	NA	13:48452461_48717149	g	a	0.3404	-0.002191	0.0002852	1.569e-14	998409	-0.002191	0.0002852	1.569e-14	NA	-0.003205	0.0004837	3.461e-11	460826	-0.003205	0.0004837	3.461e-11	NA	0.002263	0.0005511	4.022e-05	678580	0.002263	0.0005511	4.022e-05	NA	-0.0095076	0.0020904	5.409e-06	546427	-0.0095076	0.0020904	5.409e-06	NA	4.42715e-15
1:180905694:C_T	rs3795503	1	180905694	KIAA1614	0	139	1	NA	1:180905448_180909061	c	t	0.6782	-0.002439	0.0002955	1.57e-16	959284	-0.002439	0.0002955	1.57e-16	NA	-0.002865	0.000496	7.612e-09	460826	-0.002865	0.000496	7.612e-09	NA	0.002585	0.0005782	7.805e-06	637363	0.002585	0.0005782	7.805e-06	NA	-0.0050864	0.0021803	0.01966	531276	-0.0050864	0.0021803	0.01966	NA	4.92594e-14
3:123688743:C_G	rs12637464	3	123688743	ROPN1	0	140	1	NA	3:123638272_123697470	g	c	0.9647	-0.001223	0.0013635	0.3696	713828	-0.001223	0.0013635	0.3696	NA	0.003554	0.0025461	0.1627	460826	0.003554	0.0025461	0.1627	NA	0.024419	0.0029307	7.932e-17	565406	0.024419	0.0029307	7.932e-17	NA	0.0141458	0.0111611	0.205	507427	0.0141458	0.0111611	0.205	NA	6.9056e-15
1:47965130:A_G	rs1337526	1	47965130	FOXD2	58767	141	1	1:48002447:A_G;1:47956731:G_T	1:47841104_48002447	g	a	0.8007	-0.000859	0.0003404	0.0116192	1001000	-0.000640218	0.000352722	0.0695117	-0.112817	-0.000491	0.0005765	0.394385	450928	-7.00642e-05	0.000596875	0.906555	-0.112817	0.00143	0.0006617	0.0306876	675836	0.000993055	0.00068518	0.147244	-0.112817	0.027088	0.0024882	1.33555e-27	553325	0.0237921	0.00257828	2.75994e-20	-0.112817	1.24166e-25
1:48002447:A_G	rs688540	1	48002447	FOXD2	96084	141	2	1:47965130:A_G;1:47956731:G_T	1:47841104_48002447	a	g	0.8664	-0.002538	0.000414	8.76392e-10	932929	-0.00245356	0.000417093	4.0408e-09	0	-0.00402	0.0006732	2.35112e-09	459873	-0.00399573	0.000678531	3.89028e-09	0	0.00141	0.0008039	0.0794392	625806	0.00114946	0.000809826	0.155786	0	-0.0020482	0.0029972	0.494372	517336	-0.00668726	0.00301965	0.0267885	0	1.02568e-09
1:47956731:G_T	rs55668525	1	47956731	FOXD2	50368	141	3	1:47965130:A_G;1:48002447:A_G	1:47841104_48002447	g	t	0.8141	0.000321	0.0003494	0.358243	1001820	-3.89131e-06	0.000361015	0.9914	-0.246227	0.000462	0.0005865	0.430858	466791	0.000162645	0.000605418	0.7882	-0.246227	-0.001707	0.0006691	0.0107356	691294	-0.00138821	0.000690836	0.0444887	-0.246227	-0.0217764	0.0025457	1.187e-17	550996	-0.016245	0.00263026	6.56606e-10	-0.246227	4.58187e-16
1:56627805:A_C	rs706405	1	56627805	LINC01755	212013	142	1	1:57017739:C_T;1:56924476:A_G	1:56524552_56972600	a	c	0.6365	-0.002309	0.0002845	4.81829e-16	988315	-0.00228194	0.000284554	1.06291e-15	0.0115582	-0.002666	0.000478	2.44132e-08	463019	-0.00261966	0.000478091	4.26733e-08	0.0115582	0.002492	0.0005639	9.90563e-06	638068	0.0024923	0.000563994	9.91519e-06	0.0115582	-0.002234	0.0020933	0.285875	535914	-0.00224996	0.00209363	0.282524	0.0115582	1.59808e-13
1:56924476:A_G	rs75384410	1	56924476	PLPP3	-35956	142	3	1:56627805:A_C;1:57017739:C_T	1:56524552_56972600	a	g	0.0378	-0.004687	0.0007659	9.38118e-10	867504	-0.00429052	0.000781267	3.97976e-08	0.210214	-0.003837	0.0011752	0.00109473	459067	-0.00264584	0.00120201	0.0277236	0.210214	-0.000269	0.0013695	0.84428	676018	-0.000385606	0.00140034	0.783035	0.210214	-0.0030959	0.0052101	0.552371	538073	-0.00420991	0.00532795	0.429437	0.210214	6.61359e-08
6:2050791:A_G	rs115986297	6	2050791	GMDS	0	143	1	6:2515969:A_G;6:1620147:C_T;6:2503335:C_T	6:1613686_2518736	a	g	0.4533	-0.001549	0.0002718	1.20482e-08	1010980	-0.00157026	0.000271831	7.62299e-09	0.00503995	-0.003262	0.000462	1.65778e-12	463096	-0.00330868	0.000462073	8.03686e-13	0.00503995	0.002382	0.0005341	8.20213e-06	666907	0.00241098	0.000534162	6.37443e-06	0.00503995	0.0029456	0.0019959	0.139991	551156	0.00304769	0.0019961	0.126805	0.00503995	1.50612e-12
6:2515969:A_G	rs1254732	6	2515969	GMDS-DT	102144	143	2	6:2050791:A_G;6:1620147:C_T;6:2503335:C_T	6:1613686_2518736	g	a	0.2365	-0.001726	0.0003258	1.17252e-07	965687	-0.00163286	0.000326276	5.59925e-07	0	-0.003272	0.000544	1.80214e-09	456995	-0.00324107	0.000544816	2.69907e-09	0	0.002736	0.000651	2.63674e-05	618900	0.00267622	0.000651906	4.0393e-05	0	-0.0013711	0.0024153	0.570257	520174	-0.00117383	0.00241877	0.627465	0	2.32426e-09
6:2503335:C_T	rs1772976	6	2503335	GMDS-DT	89510	143	4	6:2050791:A_G;6:2515969:A_G;6:1620147:C_T	6:1613686_2518736	c	t	0.4817	-0.001664	0.0002734	1.15535e-09	991792	-0.00160169	0.000273805	4.92384e-09	0.0542461	-0.000896	0.0004596	0.0512332	464759	-0.000778715	0.000460281	0.0906796	0.0542461	0.001248	0.000532	0.018983	667476	0.00115169	0.000532744	0.0306327	0.0542461	-0.0029757	0.0020156	0.139854	536946	-0.00285053	0.00201854	0.157899	0.0542461	7.82774e-08
7:75615006:C_T	rs1057868	7	75615006	TMEM120A	-1142	144	1	NA	7:75161318_75861673	c	t	0.7127	-0.002615	0.0002994	2.47e-18	999360	-0.002615	0.0002994	2.47e-18	NA	-0.001602	0.0005096	0.00167	460826	-0.001602	0.0005096	0.00167	NA	0.002849	0.0005693	5.597e-07	679531	0.002849	0.0005693	5.597e-07	NA	-0.0121717	0.0021985	3.089e-08	547361	-0.0121717	0.0021985	3.089e-08	NA	3.57834e-18
22:40891048:A_T	rs56182212	22	40891048	MRTFA	0	145	1	22:43136808:G_T;22:42552875:C_T;22:43263432:A_G;22:41816042:A_G;22:42339525:A_G	22:40402817_43160656	t	a	0.8996	-0.00565	0.000464	4.13561e-34	951710	-0.00662835	0.000487119	3.62693e-42	0.0734561	-0.000912	0.0008005	0.254583	456310	-0.00157696	0.000840019	0.0604783	0.0734561	-0.000413	0.0009152	0.651797	642925	-5.90291e-05	0.000959758	0.950958	0.0734561	-0.0117625	0.0034801	0.000725039	524123	-0.00950951	0.00365487	0.00927158	0.0734561	6.77017e-32
22:43136808:G_T	rs2413714	22	43136808	A4GALT	19932	145	2	22:40891048:A_T;22:42552875:C_T;22:43263432:A_G;22:41816042:A_G;22:42339525:A_G	22:40402817_43160656	g	t	0.6681	-0.002814	0.0003027	1.45373e-20	910913	-0.00296615	0.00030451	2.02072e-22	-0.099562	-0.001408	0.0004906	0.0041053	460432	-0.00166946	0.000493709	0.000720984	-0.099562	0.001487	0.000573	0.00945597	647382	0.00184406	0.000576549	0.0013817	-0.099562	0.0008074	0.0021763	0.71064	518201	0.000203217	0.00218986	0.926063	-0.099562	2.41588e-17
22:42552875:C_T	rs6519313	22	42552875	TCF20	-3143	145	3	22:40891048:A_T;22:43136808:G_T;22:43263432:A_G;22:41816042:A_G;22:42339525:A_G	22:40402817_43160656	c	t	0.7507	-0.002311	0.0003167	2.93978e-13	986014	-0.00224272	0.000316932	1.47992e-12	0.0113817	-0.002661	0.0005398	8.23967e-07	462811	-0.00268195	0.000540205	6.88076e-07	0.0113817	0.001217	0.0006139	0.0474336	681143	0.00124819	0.000614333	0.0421756	0.0113817	-0.0060395	0.0023436	0.00996567	541267	-0.00576471	0.00234527	0.0139706	0.0113817	5.85418e-11
22:41816042:A_G	rs5758342	22	41816042	TOB2	-13455	145	5	22:40891048:A_T;22:43136808:G_T;22:42552875:C_T;22:43263432:A_G;22:42339525:A_G	22:40402817_43160656	g	a	0.4934	-4.7e-05	0.0002749	0.864246	979891	-0.000406885	0.000285078	0.1535	0.263397	-0.000987	0.0004603	0.0320126	463267	-0.00142216	0.000477638	0.00290627	0.263397	0.002987	0.0005319	1.95749e-08	667214	0.00344782	0.000551878	4.1726e-10	0.263397	-0.0021515	0.0020274	0.288594	530354	-0.000696054	0.00210325	0.740688	0.263397	7.71087e-07
22:42339525:A_G	rs10483213	22	42339525	CENPM	0	145	6	22:40891048:A_T;22:43136808:G_T;22:42552875:C_T;22:43263432:A_G;22:41816042:A_G	22:40402817_43160656	a	g	0.0907	-0.001251	0.0004829	0.00958092	962409	-0.00344215	0.000524891	5.45971e-11	0.0318293	-0.001794	0.0008254	0.0297433	464768	-0.00279352	0.000897333	0.0018511	0.0318293	0.00104	0.0009332	0.265088	663323	0.00239503	0.00101383	0.0181594	0.0318293	0.0102196	0.0035613	0.00410957	525463	0.00722864	0.00387382	0.0620376	0.0318293	0.00323637
3:52575831:A_G	rs1133415	3	52575831	UQCC5	0	146	1	3:49721532:A_G;3:48632756:A_C;3:53082532:C_T	3:48410774_53131043	g	a	0.5242	-0.002209	0.0002709	3.51207e-16	1011170	-0.00219652	0.000271477	5.91741e-16	0.056765	-0.00254	0.00046	3.35661e-08	464976	-0.00267454	0.000461028	6.58176e-09	0.056765	0.001879	0.0005324	0.000416658	667385	0.0018695	0.000533555	0.000458586	0.056765	-0.0098688	0.0019881	6.90789e-07	552658	-0.0101093	0.00199245	3.89904e-07	0.056765	2.35757e-15
3:49721532:A_G	rs3197999	3	49721532	MST1	0	146	2	3:52575831:A_G;3:48632756:A_C;3:53082532:C_T	3:48410774_53131043	g	a	0.7073	-0.002278	0.0003032	5.77025e-14	972482	-0.00257982	0.000305844	3.3099e-17	-0.0379971	-0.00345	0.0005091	1.22982e-11	466026	-0.0039144	0.000515877	3.25257e-14	-0.0379971	0.001012	0.0005894	0.0859791	667443	0.0010559	0.000596336	0.076619	-0.0379971	-0.0033286	0.0022359	0.136565	536075	-0.00299654	0.00226381	0.185613	-0.0379971	1.25605e-13
3:53082532:C_T	rs2581826	3	53082532	SFMBT1	2443	146	4	3:52575831:A_G;3:49721532:A_G;3:48632756:A_C	3:48410774_53131043	c	t	0.1054	-0.002892	0.0004709	8.17812e-10	885210	-0.0027924	0.000471705	3.22345e-09	0	0.000761	0.0007564	0.314376	425963	0.000833967	0.000757794	0.271106	0	0.001743	0.000913	0.0562504	595145	0.00158953	0.000914623	0.0822274	0	0.0017984	0.0034047	0.597353	501732	0.00278471	0.00341088	0.41426	0	8.52173e-10
2:183086648:C_G	rs6741055	2	183086648	PDE1A	0	147	1	NA	2:183028148_183316693	g	c	0.4897	-0.001891	0.0002703	2.661e-12	1001450	-0.001891	0.0002703	2.661e-12	NA	-0.002717	0.0004591	3.259e-09	460826	-0.002717	0.0004591	3.259e-09	NA	0.002673	0.0005316	4.962e-07	679393	0.002673	0.0005316	4.962e-07	NA	-0.0066512	0.0019899	0.0008305	544887	-0.0066512	0.0019899	0.0008305	NA	1.67143e-12
1:78450517:A_C	rs34517439	1	78450517	DNAJB4	0	148	1	1:78392446:A_G	1:77912969_78717850	a	c	0.1213	-0.001728	0.0004348	7.0604e-05	918552	-0.00120402	0.000441864	0.00643261	0	-0.006512	0.0007134	6.96998e-20	457503	-0.00588212	0.000725946	5.37537e-16	0	0.001515	0.000854	0.0760624	605063	0.0010784	0.000867638	0.213899	0	-0.0132713	0.0032049	3.45885e-05	500753	-0.0126795	0.00325685	9.894e-05	0	1.86548e-17
1:78392446:A_G	rs1166698	1	78392446	NEXN	0	148	2	1:78450517:A_C	1:77912969_78717850	g	a	0.7934	-0.002442	0.0003363	3.83178e-13	998372	-0.00227618	0.00034177	2.73853e-11	-0.185628	-0.003551	0.0005633	2.90204e-10	462404	-0.00269347	0.000573179	2.61212e-06	-0.185628	0.002027	0.0006501	0.00182094	668533	0.00188203	0.000660485	0.00437931	-0.185628	-0.0042668	0.0024495	0.0815248	545712	-0.00254361	0.00248917	0.306842	-0.185628	2.46521e-12
12:42865874:C_T	rs1551210	12	42865874	PRICKLE1	0	149	1	NA	12:42383046_42870888	c	t	0.5929	-0.001026	0.0002751	0.0001923	1003820	-0.001026	0.0002751	0.0001923	NA	-0.002336	0.0004666	5.572e-07	460826	-0.002336	0.0004666	5.572e-07	NA	-0.00427	0.0005372	1.891e-15	679312	-0.00427	0.0005372	1.891e-15	NA	-0.0042456	0.0020192	0.0355	547284	-0.0042456	0.0020192	0.0355	NA	2.72967e-22
1:110470764:A_G	rs333947	1	110470764	CSF1	0	150	1	1:109991009:A_C;1:109817192:A_G	1:109807283_110497808	g	a	0.8501	-0.001114	0.0003794	0.00332244	1009070	-0.00108873	0.000379418	0.00411159	0	0.005842	0.0006432	1.05903e-19	462271	0.00585767	0.000643285	8.55862e-20	0	0.001119	0.0007331	0.126912	676888	0.0010877	0.000733133	0.137907	0	0.0055191	0.002792	0.0480693	544783	0.00559191	0.00279213	0.0452052	0	2.60504e-27
1:109991009:A_C	rs2043059	1	109991009	PSMA5	21939	150	2	1:110470764:A_G;1:109817192:A_G	1:109807283_110497808	c	a	0.3022	-0.003156	0.0003114	3.86869e-24	905065	-0.00268881	0.00031623	1.85259e-17	-0.00132364	-0.001424	0.0005032	0.00465642	464817	-0.00113708	0.000511813	0.0263054	-0.00132364	-0.000822	0.0005657	0.146205	700675	-0.00127122	0.000574851	0.0270086	-0.00132364	-0.0053977	0.0021694	0.0128425	552317	-0.00412916	0.00220637	0.0612794	-0.00132364	2.04489e-22
1:109817192:A_G	rs7528419	1	109817192	CELSR2	0	150	3	1:110470764:A_G;1:109991009:A_C	1:109807283_110497808	g	a	0.2213	-0.003333	0.0003274	2.43042e-24	1001930	-0.00283333	0.00033249	1.57436e-17	0.182843	-0.001873	0.0005529	0.000705089	465926	-0.00168986	0.000562388	0.00265757	0.182843	0.002631	0.0006427	4.24603e-05	661777	0.00287917	0.000653129	1.04198e-05	0.182843	-0.0084431	0.0023964	0.0004263	548654	-0.00765483	0.00243734	0.00168577	0.182843	1.23961e-20
2:54932516:C_T	rs354211	2	54932516	EML6	-18282	151	1	2:54574344:A_C	2:54553218_55067972	t	c	0.35	-0.002509	0.0002849	1.29e-18	1002290	-0.00241668	0.000285204	2.38084e-17	0	-0.002979	0.0004822	6.49457e-10	461190	-0.00286515	0.000482772	2.94215e-09	0	-0.000549	0.0005499	0.318103	682712	-0.000593538	0.000550519	0.280969	0	-0.0040108	0.0020815	0.0539946	551267	-0.00382765	0.00208389	0.0662418	0	2.34447e-17
2:54574344:A_C	rs941352	2	54574344	C2orf73	0	151	2	2:54932516:C_T	2:54553218_55067972	c	a	0.204	-0.002683	0.0003562	4.98599e-14	898324	-0.00254603	0.000356578	9.32116e-13	-0.0478846	-0.002998	0.0005742	1.77789e-07	462391	-0.00283484	0.000574874	8.17095e-07	-0.0478846	0.001095	0.0006605	0.0973508	668759	0.00112879	0.000661244	0.0878098	-0.0478846	-0.0047819	0.0024802	0.0538514	552834	-0.00456382	0.00248305	0.0660637	-0.0478846	1.23339e-11
11:121592720:C_G	rs4627092	11	121592720	SORL1	88248	152	1	NA	11:121562038_121661507	g	c	0.2183	-0.002344	0.0003344	2.392e-12	961734	-0.002344	0.0003344	2.392e-12	NA	-0.002671	0.0005572	1.632e-06	460826	-0.002671	0.0005572	1.632e-06	NA	0.003604	0.0006463	2.47e-08	637363	0.003604	0.0006463	2.47e-08	NA	0.0019063	0.0024429	0.4352	533701	0.0019063	0.0024429	0.4352	NA	5.50626e-12
2:220354108:A_G	rs55760516	2	220354108	SPEG	0	153	1	NA	2:220299541_220389333	a	g	0.6734	-0.003507	0.0003066	2.698e-30	960343	-0.003507	0.0003066	2.698e-30	NA	-0.000999	0.0004911	0.04187	460826	-0.000999	0.0004911	0.04187	NA	0.001369	0.0005562	0.01384	678580	0.001369	0.0005562	0.01384	NA	-0.0059883	0.0021276	0.004884	546427	-0.0059883	0.0021276	0.004884	NA	7.68103e-26
4:23746420:C_T	rs73260458	4	23746420	PPARGC1A	-47223	154	1	4:23810189:C_T	4:23723208_23826958	c	t	0.9503	-0.004117	0.0006297	6.23328e-11	988299	-0.0043631	0.000630815	4.62574e-12	-0.059894	-0.006146	0.001079	1.2264e-08	458173	-0.00616171	0.00108093	1.19558e-08	-0.059894	0.00622	0.0012296	4.22444e-07	684053	0.00615531	0.00123181	5.82412e-07	-0.059894	-0.0012218	0.0046696	0.793591	547774	-0.0013544	0.00467793	0.772176	-0.059894	2.13704e-11
4:23810189:C_T	rs2970887	4	23810189	PPARGC1A	0	154	2	4:23746420:C_T	4:23723208_23826958	c	t	0.745	-0.001922	0.0003097	5.43482e-10	1015770	-0.00204877	0.000310248	4.01089e-11	0	4.9e-05	0.0005303	0.92638	468448	-0.000130372	0.000531232	0.806136	0	-0.000717	0.000607	0.237516	677027	-0.000535946	0.000608081	0.378116	0	-0.0010491	0.0022869	0.646419	552273	-0.00108867	0.00229098	0.634647	0	3.41653e-09
2:43428651:C_T	rs4952981	2	43428651	ZFP36L2	-20889	155	1	2:43519977:C_T	2:43417083_43907630	t	c	0.5041	-0.002676	0.0002725	9.21756e-23	997024	-0.00243636	0.000274244	6.45521e-19	0.112696	-0.00237	0.0004616	2.83173e-07	460336	-0.00213401	0.000464504	4.34484e-06	0.112696	0.000714	0.000533	0.18038	664137	0.000584377	0.000536336	0.275901	0.112696	-0.0024664	0.0019967	0.216742	546528	-0.00212783	0.00200932	0.289609	0.112696	2.90123e-19
2:43519977:C_T	rs35720761	2	43519977	THADA	0	155	2	2:43428651:C_T	2:43417083_43907630	t	c	0.1246	-0.003631	0.0004106	9.30519e-19	1006460	-0.00321923	0.000413223	6.67255e-15	0	-0.003502	0.0006861	3.32175e-07	471091	-0.00314865	0.000690416	5.10306e-06	0	0.001811	0.0007853	0.0211036	680272	0.00171513	0.000790217	0.0299727	0	-0.0048532	0.0029686	0.102082	554532	-0.00449926	0.00298736	0.132042	0	9.24201e-16
6:154986664:A_G	rs9397738	6	154986664	SCAF8	-67885	156	1	6:154858365:A_G	6:154827813_154989968	g	a	0.1412	-0.002917	0.0003939	1.30723e-13	983713	-0.00318326	0.000395471	8.32859e-16	0	-0.00349	0.0006589	1.1791e-07	464383	-0.00375155	0.000661512	1.41822e-08	0	0.003609	0.0007634	2.27262e-06	665856	0.00378769	0.000766439	7.73534e-07	0	-0.0002417	0.0028958	0.933481	530678	0.000660069	0.00290733	0.820396	0	3.93097e-12
6:154858365:A_G	rs62432759	6	154858365	CNKSR3	26546	156	2	6:154986664:A_G	6:154827813_154989968	a	g	0.781	-0.002316	0.0003357	5.23636e-12	960223	-0.00255677	0.000337038	3.29912e-14	0.0898302	-0.002247	0.000564	6.77527e-05	450250	-0.00253104	0.000566229	7.82225e-06	0.0898302	0.00143	0.0006513	0.02812	650545	0.00171692	0.000653885	0.00864631	0.0898302	0.0086076	0.0024743	0.00050366	520883	0.00865779	0.00248418	0.000491831	0.0898302	3.02873e-12
14:94844947:C_T	rs28929474	14	94844947	SERPINA1	0	157	1	NA	14:94838142_94844947	c	t	0.9805	-0.000297	0.0010088	0.7684	990663	-0.000297	0.0010088	0.7684	NA	0.011141	0.001653	1.582e-11	460826	0.011141	0.001653	1.582e-11	NA	-0.011639	0.0019377	1.895e-09	676497	-0.011639	0.0019377	1.895e-09	NA	-0.0289276	0.0073011	7.43e-05	540425	-0.0289276	0.0073011	7.43e-05	NA	1.84884e-17
6:41702979:C_T	rs11759908	6	41702979	TFEB	0	158	1	NA	6:41652514_41983395	t	c	0.4519	-0.002672	0.0002819	2.567e-21	961734	-0.002672	0.0002819	2.567e-21	NA	-0.001749	0.0004683	0.0001875	460826	-0.001749	0.0004683	0.0001875	NA	0.002802	0.0005539	4.214e-07	637363	0.002802	0.0005539	4.214e-07	NA	-0.0087672	0.0020631	2.143e-05	533701	-0.0087672	0.0020631	2.143e-05	NA	1.00276e-18
1:163739717:A_G	rs4442348	1	163739717	NUF2	414168	159	1	NA	1:163581663_163768768	g	a	0.4935	-0.001801	0.0002713	3.143e-11	1004000	-0.001801	0.0002713	3.143e-11	NA	-0.002839	0.0004614	7.634e-10	460826	-0.002839	0.0004614	7.634e-10	NA	0.000162	0.0005328	0.761	679487	0.000162	0.0005328	0.761	NA	-0.008804	0.0019897	9.651e-06	547349	-0.008804	0.0019897	9.651e-06	NA	1.67394e-12
17:73698481:C_G	rs6501830	17	73698481	SAP30BP	0	160	1	NA	17:73632651_73698481	c	g	0.0177	-0.000755	0.0014614	0.6055	903079	-0.000755	0.0014614	0.6055	NA	-0.001954	0.0027435	0.4764	453850	-0.001954	0.0027435	0.4764	NA	-0.021685	0.0030336	8.781e-13	616856	-0.021685	0.0030336	8.781e-13	NA	-0.004245	0.0118169	0.7194	504826	-0.004245	0.0118169	0.7194	NA	7.05937e-11
3:153790050:C_G	rs1620712	3	153790050	ARHGEF26-AS1	0	161	1	NA	3:153555140_154086138	g	c	0.8489	-0.002334	0.0004004	5.566e-09	965961	-0.002334	0.0004004	5.566e-09	NA	-0.00313	0.0006423	1.102e-06	460826	-0.00313	0.0006423	1.102e-06	NA	0.0043	0.0007317	4.172e-09	679517	0.0043	0.0007317	4.172e-09	NA	-0.0042418	0.0027792	0.1269	547359	-0.0042418	0.0027792	0.1269	NA	1.79202e-10
15:57729289:C_G	rs4774940	15	57729289	CGNL1	0	162	2	15:57815364:A_C;15:57923457:C_G;15:57789468:C_T;15:57793765:A_C	15:57689372_57854106	g	c	0.6842	-0.001741	0.0002959	4.01087e-09	978343	-0.00139878	0.000299603	3.02968e-06	0.0475469	-0.003414	0.0004961	5.9152e-12	457607	-0.0029147	0.000502178	6.47016e-09	0.0475469	0.001579	0.0005783	0.00632543	650542	0.00127273	0.000585518	0.0297291	0.0475469	-0.0050748	0.0021765	0.01972	529145	-0.00465497	0.00220464	0.0347341	0.0475469	5.0199e-11
15:57793765:A_C	rs1994887	15	57793765	CGNL1	0	162	5	15:57815364:A_C;15:57729289:C_G;15:57923457:C_G;15:57789468:C_T	15:57689372_57854106	a	c	0.2741	-0.002019	0.0003094	6.776e-11	971731	-0.0019296	0.00031255	6.67025e-10	0.098402	-0.001978	0.0005218	0.000150209	461598	-0.00180783	0.000527219	0.000605802	0.098402	0.001011	0.0006	0.0919886	661375	0.000832771	0.000606202	0.169519	0.098402	0.000355	0.0022536	0.874831	542032	0.000758343	0.00227755	0.739161	0.098402	6.67701e-09
16:79926101:A_T	rs13330604	16	79926101	LINC01228	65054	163	1	16:79744401:A_G	16:79696939_80045342	a	t	0.8518	-0.002491	0.0003811	6.30416e-11	1009510	-0.00266951	0.000382407	2.93473e-12	0	-0.004621	0.0006475	9.56124e-13	463791	-0.0050647	0.000649743	6.44431e-15	0	0.002691	0.0007373	0.000262441	689259	0.00292863	0.000739803	7.53725e-05	0	0.0020207	0.0028023	0.470856	547058	0.00172708	0.0028119	0.53908	0	1.68179e-12
16:79744401:A_G	rs17767383	16	79744401	MAFTRR	-10807	163	2	16:79926101:A_T	16:79696939_80045342	a	g	0.3124	-0.001498	0.0002931	3.20655e-07	1003000	-0.00166708	0.000294103	1.44175e-08	-0.0826204	-0.003794	0.0004943	1.64774e-14	466674	-0.00411246	0.000496016	1.12324e-16	-0.0826204	0.002012	0.0005588	0.000317517	698381	0.00219418	0.000560697	9.10375e-05	-0.0826204	-0.0028333	0.0021467	0.186889	547721	-0.00272406	0.00215406	0.206009	-0.0826204	2.35303e-12
2:101661896:C_T	rs67648215	2	101661896	RPL31	25710	164	1	NA	2:101591710_101791063	t	c	0.1526	-0.002621	0.0003826	7.383e-12	961734	-0.002621	0.0003826	7.383e-12	NA	-0.003362	0.0006385	1.395e-07	460826	-0.003362	0.0006385	1.395e-07	NA	0.003401	0.0007472	5.316e-06	637363	0.003401	0.0007472	5.316e-06	NA	-0.0002329	0.0027956	0.9336	533701	-0.0002329	0.0027956	0.9336	NA	7.62337e-11
10:82201303:A_T	rs7087356	10	82201303	PRXL2A	4432	165	1	NA	10:82016565_82220514	t	a	0.5011	-0.001853	0.0002727	1.093e-11	961734	-0.001853	0.0002727	1.093e-11	NA	-0.002227	0.0004591	1.229e-06	460826	-0.002227	0.0004591	1.229e-06	NA	0.002692	0.0005316	4.12e-07	637363	0.002692	0.0005316	4.12e-07	NA	-0.0006887	0.0020093	0.7318	533701	-0.0006887	0.0020093	0.7318	NA	6.10833e-11
6:20428432:A_C	rs9465741	6	20428432	E2F3	0	166	1	NA	6:20404420_20473857	c	a	0.4562	-0.002275	0.0002766	1.92e-16	960783	-0.002275	0.0002766	1.92e-16	NA	-0.002714	0.0004662	5.796e-09	460826	-0.002714	0.0004662	5.796e-09	NA	0.000744	0.0005361	0.165	636412	0.000744	0.0005361	0.165	NA	-0.0020677	0.0020419	0.3112	532767	-0.0020677	0.0020419	0.3112	NA	5.44802e-14
6:108945370:A_C	rs2022464	6	108945370	AFG1L	98166	167	1	NA	6:108518770_109036081	c	a	0.6978	-0.002775	0.0002958	6.478e-21	1002940	-0.002775	0.0002958	6.478e-21	NA	-0.002417	0.0005038	1.612e-06	460826	-0.002417	0.0005038	1.612e-06	NA	0.001195	0.0005661	0.03476	678427	0.001195	0.0005661	0.03476	NA	0.0020115	0.0021739	0.3548	546368	0.0020115	0.0021739	0.3548	NA	1.21015e-17
3:38440237:C_T	rs13064938	3	38440237	XYLB	0	168	1	NA	3:38417345_38601237	c	t	0.6098	-0.003178	0.0002772	2.029e-30	1003940	-0.003178	0.0002772	2.029e-30	NA	-2.6e-05	0.0004709	0.9568	460826	-2.6e-05	0.0004709	0.9568	NA	0.000602	0.0005407	0.2654	679428	0.000602	0.0005407	0.2654	NA	-0.0048283	0.0020357	0.0177	547322	-0.0048283	0.0020357	0.0177	NA	5.98918e-26
18:53398626:A_G	rs784256	18	53398626	LINC01415	-43205	169	1	NA	18:53186911_53450864	a	g	0.8157	-0.001715	0.0003543	1.293e-06	961734	-0.001715	0.0003543	1.293e-06	NA	-0.002922	0.0005912	7.682e-07	460826	-0.002922	0.0005912	7.682e-07	NA	0.001442	0.0006911	0.03688	637363	0.001442	0.0006911	0.03688	NA	-0.0169429	0.0025941	6.524e-11	533701	-0.0169429	0.0025941	6.524e-11	NA	5.75174e-12
11:111197398:A_G	rs7122754	11	111197398	POU2AF3	17938	170	1	NA	11:111181649_111974107	g	a	0.4621	-0.001766	0.0002709	7.086e-11	1002890	-0.001766	0.0002709	7.086e-11	NA	-0.003177	0.00046	4.974e-12	460826	-0.003177	0.00046	4.974e-12	NA	-0.001938	0.0005324	0.0002732	678384	-0.001938	0.0005324	0.0002732	NA	-0.0029844	0.0019881	0.1333	546360	-0.0029844	0.0019881	0.1333	NA	6.77264e-18
20:55971012:A_C	rs8125560	20	55971012	RBM38	0	171	1	20:56143169:A_T	20:55971012_56163066	c	a	0.19	-0.00157	0.0003455	5.51603e-06	1007510	-0.00135264	0.000346354	9.40832e-05	-0.071321	-0.002941	0.0005864	5.29376e-07	469037	-0.00281208	0.000587883	1.72347e-06	-0.071321	0.00411	0.000669	8.07238e-10	684758	0.00398233	0.000670637	2.88287e-09	-0.071321	0.000142	0.0025384	0.955389	549535	0.000191004	0.00254464	0.940166	-0.071321	2.4688e-10
20:56143169:A_T	rs2235826	20	56143169	PCK1	0	171	2	20:55971012:A_C	20:55971012_56163066	a	t	0.812	-0.003271	0.0003533	2.07478e-20	971297	-0.00317414	0.000354185	3.19405e-19	0	-0.002053	0.0005948	0.000557314	459885	-0.00185156	0.000596296	0.00190209	0	0.002197	0.000695	0.00157147	649288	0.00190969	0.000696687	0.00612343	0	-0.000706	0.0026103	0.786801	529572	-0.000719752	0.00261672	0.783271	0	3.27292e-17
14:37973353:A_G	rs7492724	14	37973353	MIPOL1	0	172	1	NA	14:37604315_38074239	g	a	0.2918	-0.002041	0.0002979	7.292e-12	1004020	-0.002041	0.0002979	7.292e-12	NA	-0.002601	0.0005048	2.571e-07	460826	-0.002601	0.0005048	2.571e-07	NA	0.002587	0.0005669	5.048e-06	679510	0.002587	0.0005669	5.048e-06	NA	-0.0049543	0.0021857	0.02341	547356	-0.0049543	0.0021857	0.02341	NA	1.54042e-10
6:90118764:A_G	rs72912510	6	90118764	RRAGD	0	173	1	6:90121950:A_G	6:90043137_90280447	a	g	0.204	-0.00255	0.0003437	1.17776e-13	964860	-0.00285873	0.000347261	1.83765e-16	-0.146205	-0.003602	0.0005808	5.58243e-10	461798	-0.00408074	0.00058697	3.5961e-12	-0.146205	0.002618	0.0006828	0.000125967	628323	0.00288521	0.000690205	2.91219e-05	-0.146205	0.0018133	0.0025453	0.47621	526696	0.00173272	0.00257195	0.500503	-0.146205	1.59147e-12
6:90121950:A_G	rs854922	6	90121950	RRAGD	0	173	2	6:90118764:A_G	6:90043137_90280447	a	g	0.0917	-0.002514	0.0004919	3.20806e-07	918390	-0.00309759	0.000496989	4.58425e-10	0	-0.003902	0.0008308	2.64427e-06	450056	-0.0047445	0.000839611	1.59675e-08	0	0.001999	0.0009689	0.039097	626700	0.0025968	0.000979399	0.00801528	0	-0.0011609	0.0036479	0.750304	507968	-0.000804341	0.00368609	0.827266	0	2.17358e-06
8:30386931:A_G	rs2915588	8	30386931	RBPMS	0	174	1	8:30121641:A_G;8:30407389:A_G	8:30271637_30505807	g	a	0.2276	-0.001458	0.0003279	8.72898e-06	979232	-0.0011541	0.000331243	0.000493697	0.146442	-0.001466	0.0005519	0.00790084	467469	-0.00125166	0.000558299	0.0249665	0.146442	0.005032	0.0006418	4.48939e-15	653149	0.00483891	0.000649088	8.99029e-14	0.146442	-0.0056785	0.002422	0.0190501	534046	-0.00431239	0.00244983	0.0783599	0.146442	9.49733e-13
8:30407389:A_G	rs184561571	8	30407389	RBPMS	0	174	3	8:30386931:A_G;8:30121641:A_G	8:30271637_30505807	g	a	0.9378	-0.003731	0.0006129	1.14721e-09	844681	-0.00340932	0.000618672	3.57388e-08	0	-0.002642	0.0009365	0.00478529	464036	-0.00232553	0.000946649	0.014026	0	0.002068	0.0011199	0.0648061	627820	0.000794767	0.00113164	0.482485	0	-0.0164378	0.004173	8.17931e-05	522172	-0.0153253	0.00421757	0.000279407	0	9.53688e-09
5:676962:A_G	rs13159523	5	676962	TPPP	0	175	1	5:1201464:A_G;5:700560:A_G;5:498235:A_G;5:1183560:C_T	5:451221_1194030	a	g	0.5192	-0.002368	0.0002882	2.095e-16	892630	-0.00244677	0.000316379	1.04507e-14	0.425493	-0.00241	0.0004684	2.67271e-07	447347	-0.00313502	0.000515759	1.21347e-09	0.425493	0.000306	0.0005539	0.580643	615843	0.00184742	0.000606747	0.00232837	0.425493	0.0013877	0.0020999	0.508714	494786	0.00201389	0.00231149	0.383618	0.425493	1.05747e-13
5:700560:A_G	rs35352112	5	700560	TPPP	7093	175	3	5:676962:A_G;5:1201464:A_G;5:498235:A_G;5:1183560:C_T	5:451221_1194030	g	a	0.8153	0.001013	0.0003844	0.0084069	831834	-0.00114885	0.000457814	0.012093	-0.0260635	-0.000657	0.0006137	0.284369	430031	-0.00367425	0.000736953	6.17271e-07	-0.0260635	0.004065	0.0007448	4.81959e-08	561116	0.00505955	0.000884826	1.07699e-08	-0.0260635	0.0005706	0.0027559	0.835973	474106	0.00084696	0.00330186	0.797557	-0.0260635	1.54646e-09
5:498235:A_G	rs6555317	5	498235	SLC9A3	0	175	4	5:676962:A_G;5:1201464:A_G;5:700560:A_G;5:1183560:C_T	5:451221_1194030	g	a	0.3139	-0.002229	0.0003055	2.9593e-13	920800	-0.00230588	0.000335344	6.14863e-12	-0.187651	-0.002384	0.0004992	1.79136e-06	453623	-0.00319285	0.000550643	6.69474e-09	-0.187651	-0.000647	0.0005925	0.274841	619843	0.000863526	0.000650586	0.184408	-0.187651	-0.0009025	0.0022243	0.68493	509562	-0.000847623	0.00244867	0.729225	-0.187651	3.22e-12
5:1183560:C_T	rs11750211	5	1183560	TERLR1	4840	175	5	5:676962:A_G;5:1201464:A_G;5:700560:A_G;5:498235:A_G	5:451221_1194030	t	c	0.2723	-0.00204	0.0003155	1.0068e-10	938369	-0.00178455	0.000320133	2.48399e-08	-0.174785	-0.002252	0.000518	1.37704e-05	460549	-0.00197549	0.000525708	0.00017144	-0.174785	0.002268	0.0006265	0.000294476	605208	0.00180579	0.000636253	0.00453735	-0.174785	-0.0018831	0.0023224	0.417456	507712	-0.00232583	0.00235754	0.323864	-0.174785	9.43126e-09
14:73371729:C_T	rs11629006	14	73371729	DPF3	10920	176	1	14:74033495:C_T;14:73716515:A_G;14:73080564:A_G	14:73077854_74215428	c	t	0.1866	-0.002347	0.000348	1.53816e-11	1006930	-0.00239239	0.000349233	7.36357e-12	0.0697274	-0.003911	0.000593	4.24459e-11	461109	-0.00395294	0.000595129	3.09118e-11	0.0697274	-0.000531	0.0006751	0.431545	684984	-0.000531833	0.000677439	0.432416	0.0697274	-0.0034381	0.0025609	0.179422	553203	-0.00319974	0.00256989	0.213099	0.0697274	2.76943e-12
14:73716515:A_G	rs177394	14	73716515	PAPLN	0	176	3	14:73371729:C_T;14:74033495:C_T;14:73080564:A_G	14:73077854_74215428	a	g	0.0991	-0.002783	0.0004562	1.05807e-09	996127	-0.00304323	0.000460718	3.96446e-11	-0.0892271	-0.001604	0.0007756	0.0386328	452123	-0.00195042	0.000783734	0.0128239	-0.0892271	0.000425	0.000874	0.626776	695388	0.000266019	0.000882709	0.763135	-0.0892271	-0.0010939	0.0033506	0.744062	546426	-0.00177901	0.00338529	0.599228	-0.0892271	7.33249e-08
14:73080564:A_G	rs12893429	14	73080564	DPF3	0	176	4	14:73371729:C_T;14:74033495:C_T;14:73716515:A_G	14:73077854_74215428	g	a	0.5827	-0.001749	0.0002801	4.25979e-10	970185	-0.00167193	0.000282913	3.42704e-09	0.0532473	-0.000991	0.0004687	0.0344846	462710	-0.000834866	0.000473785	0.0780491	0.0532473	0.000226	0.0005557	0.684233	629791	0.000160587	0.000561545	0.774898	0.0532473	-0.005218	0.0020597	0.0112969	529109	-0.00497081	0.00208166	0.0169445	0.0532473	3.34454e-08
17:34919623:C_T	rs34966008	17	34919623	GGNBP2	0	177	1	NA	17:34831226_34961051	c	t	0.5909	-0.002093	0.0002747	2.534e-14	1004010	-0.002093	0.0002747	2.534e-14	NA	-0.002847	0.0004676	1.14e-09	460826	-0.002847	0.0004676	1.14e-09	NA	0.001645	0.000538	0.002227	679504	0.001645	0.000538	0.002227	NA	0.0037831	0.0020163	0.06062	547353	0.0037831	0.0020163	0.06062	NA	1.94524e-13
6:24309293:A_G	rs10946690	6	24309293	DCDC2	0	178	1	NA	6:24173192_24347883	g	a	0.4003	-0.001626	0.0002804	6.701e-09	961734	-0.001626	0.0002804	6.701e-09	NA	-0.002619	0.0004703	2.578e-08	460826	-0.002619	0.0004703	2.578e-08	NA	0.002393	0.0005396	9.208e-06	637363	0.002393	0.0005396	9.208e-06	NA	-0.0037086	0.0020612	0.07197	533701	-0.0037086	0.0020612	0.07197	NA	2.93968e-09
20:62470872:C_T	rs4809370	20	62470872	ZBTB46-AS1	16504	179	1	20:62152519:C_G;20:62696024:C_T;20:62890294:C_G;20:62379853:C_G	20:62139177_62917667	c	t	0.6092	-0.002033	0.0002849	9.61999e-13	957787	-0.00179559	0.000288994	5.18991e-10	0.147503	-0.002933	0.0004719	5.12267e-10	461689	-0.00288543	0.000478812	1.67823e-09	0.147503	0.001711	0.0005557	0.00207697	641403	0.00144574	0.000563572	0.0103083	0.147503	0.0050675	0.0020809	0.0148817	527911	0.00597898	0.0021111	0.00462339	0.147503	2.82113e-13
20:62152519:C_G	rs72629024	20	62152519	PPDPF	0	179	2	20:62470872:C_T;20:62696024:C_T;20:62890294:C_G;20:62379853:C_G	20:62139177_62917667	g	c	0.1494	-0.003633	0.0004178	3.4516e-18	834333	-0.00361348	0.000418366	5.76425e-18	0.00224731	-0.001939	0.0006735	0.00398951	436297	-0.00181061	0.000674477	0.00726456	0.00224731	-0.001565	0.0008135	0.0543814	571966	-0.00154183	0.000814585	0.0583874	0.00224731	-0.0049638	0.003091	0.108299	461467	-0.00521553	0.00309509	0.0919692	0.00224731	2.27698e-17
20:62696024:C_T	rs6062344	20	62696024	TCEA2	0	179	3	20:62470872:C_T;20:62152519:C_G;20:62890294:C_G;20:62379853:C_G	20:62139177_62917667	c	t	0.5016	-0.001929	0.0002748	2.22424e-12	980394	-0.00187932	0.000279167	1.67497e-11	-0.00180466	-0.001124	0.0004634	0.0152852	456770	-0.000865449	0.000470838	0.066047	-0.00180466	0.002846	0.0005324	9.01156e-08	665619	0.00267866	0.000540802	7.3034e-07	-0.00180466	-8.43e-05	0.0020178	0.966676	535200	2.03597e-06	0.00204993	0.999208	-0.00180466	1.15777e-11
2:66668309:A_G	rs950965	2	66668309	MEIS1	0	180	1	NA	2:66652955_66680892	a	g	0.341	-0.001785	0.0002891	6.611e-10	961734	-0.001785	0.0002891	6.611e-10	NA	-0.003294	0.0004846	1.07e-11	460826	-0.003294	0.0004846	1.07e-11	NA	0.002024	0.0005699	0.0003828	637363	0.002024	0.0005699	0.0003828	NA	-0.0009733	0.0021218	0.6464	533701	-0.0009733	0.0021218	0.6464	NA	2.91261e-11
9:119266695:C_T	rs4836732	9	119266695	ASTN2,ASTN2-AS1	0	181	1	NA	9:119140488_119485337	c	t	0.4714	-0.002389	0.0002734	2.334e-18	994815	-0.002389	0.0002734	2.334e-18	NA	-0.002314	0.0004625	5.604e-07	460825	-0.002314	0.0004625	5.604e-07	NA	0.001192	0.0005345	0.02576	676197	0.001192	0.0005345	0.02576	NA	-0.0037752	0.0019983	0.05886	546427	-0.0037752	0.0019983	0.05886	NA	2.06602e-15
13:42772717:G_T	rs9533031	13	42772717	DGKH	0	182	1	NA	13:42675493_42782887	t	g	0.5732	-0.001856	0.0002827	5.195e-11	812445	-0.001856	0.0002827	5.195e-11	NA	-0.002119	0.0004642	5.005e-06	460826	-0.002119	0.0004642	5.005e-06	NA	0.002588	0.0005358	1.369e-06	628037	0.002588	0.0005358	1.369e-06	NA	-0.0032898	0.0020208	0.1035	538703	-0.0032898	0.0020208	0.1035	NA	5.52125e-10
19:817980:C_T	rs8108787	19	817980	PLPPR3	0	183	1	19:1238322:C_G	19:807442_1238322	t	c	0.7294	-0.000898	0.0003216	0.00523367	906697	-0.000924732	0.000321634	0.00403895	-0.0143908	-0.00263	0.0005303	7.06905e-07	447446	-0.00265635	0.000530368	5.48575e-07	-0.0143908	0.003961	0.0006352	4.49385e-10	597009	0.00398846	0.000635285	3.42476e-10	-0.0143908	0.0007048	0.0023775	0.76689	495250	0.000728671	0.00237774	0.759258	-0.0143908	1.92087e-10
19:1238322:C_G	rs34188292	19	1238322	CBARP	318	183	2	19:817980:C_T	19:807442_1238322	c	g	0.2651	-0.001861	0.0003241	9.35345e-09	904440	-0.00187439	0.000324139	7.35182e-09	0	-0.001784	0.0005257	0.000689878	450802	-0.00182175	0.00052576	0.000530252	0	0.001876	0.0006395	0.00335118	589318	0.00193341	0.00063957	0.00250293	0	0.0016431	0.0023688	0.487907	494736	0.00165354	0.00236904	0.48519	0	4.92961e-07
10:29196655:A_C	rs703037	10	29196655	LINC01517	99507	184	1	10:28851196:A_G;10:29060698:G_T;10:29781798:C_G	10:28783350_29782025	c	a	0.8041	-0.000892	0.000344	0.00951363	992950	-0.000955296	0.0003449	0.00560944	-0.0276323	-0.000968	0.0005865	0.0988471	461165	-0.00100903	0.000588071	0.0861933	-0.0276323	0.005656	0.0006699	3.0916e-17	670812	0.00588077	0.000671652	2.02874e-18	-0.0276323	-0.0004448	0.0025214	0.859972	546690	-0.000596332	0.00252797	0.813515	-0.0276323	1.27653e-14
10:28851196:A_G	rs332129	10	28851196	WAC	0	184	2	10:29196655:A_C;10:29060698:G_T;10:29781798:C_G	10:28783350_29782025	g	a	0.479	-0.001381	0.0002707	3.36815e-07	1012120	-0.00133154	0.000270815	8.79678e-07	-0.0128108	-0.002849	0.0004598	5.78528e-10	464940	-0.00280413	0.000460011	1.08894e-09	-0.0128108	0.001781	0.0005322	0.000818427	667346	0.00170576	0.000532426	0.00135646	-0.0128108	0.0021787	0.0019873	0.272942	552850	0.00222802	0.00198812	0.262429	-0.0128108	6.47695e-09
10:29781798:C_G	rs6481598	10	29781798	SVIL	0	184	4	10:29196655:A_C;10:28851196:A_G;10:29060698:G_T	10:28783350_29782025	g	c	0.2153	-0.002116	0.0003321	1.87097e-10	993318	-0.00209744	0.000332375	2.78242e-10	0	-0.001933	0.0005652	0.000626146	459963	-0.00187145	0.000565667	0.000938311	0	0.00041	0.000653	0.530088	665380	0.000457588	0.000653528	0.483814	0	-0.0016091	0.0024473	0.510859	544994	-0.00167133	0.00244928	0.495002	0	1.61785e-08
11:122504717:A_C	rs11218721	11	122504717	UBASH3B	-21712	185	1	NA	11:122493356_122553139	c	a	0.6105	-0.001401	0.0002789	5.094e-07	1003680	-0.001401	0.0002789	5.094e-07	NA	-0.003392	0.0004744	8.697e-13	460826	-0.003392	0.0004744	8.697e-13	NA	0.0004	0.0005435	0.4614	679174	0.0004	0.0005435	0.4614	NA	-0.0028325	0.0020469	0.1664	547258	-0.0028325	0.0020469	0.1664	NA	8.15747e-11
4:55539264:C_T	rs12503461	4	55539264	KIT	0	186	1	NA	4:55484718_55552330	c	t	0.5525	-0.001324	0.0002767	1.719e-06	959535	-0.001324	0.0002767	1.719e-06	NA	-0.003337	0.0004663	8.244e-13	460825	-0.003337	0.0004663	8.244e-13	NA	0.000941	0.0005368	0.07963	636375	0.000941	0.0005368	0.07963	NA	-0.0039526	0.0020379	0.05243	533701	-0.0039526	0.0020379	0.05243	NA	7.77542e-11
1:186582662:A_C	rs12751255	1	186582662	PTGS2	-58260	187	1	NA	1:186396508_186808626	a	c	0.6416	-0.001987	0.0002855	3.421e-12	959284	-0.001987	0.0002855	3.421e-12	NA	-0.002926	0.0004782	9.465e-10	460826	-0.002926	0.0004782	9.465e-10	NA	0.001983	0.0005633	0.0004313	637363	0.001983	0.0005633	0.0004313	NA	-0.0015699	0.0021022	0.4552	531276	-0.0015699	0.0021022	0.4552	NA	1.93463e-11
3:195634993:C_T	rs13059257	3	195634993	TNK2,TNK2-AS1	0	188	1	NA	3:195618534_195639157	t	c	0.0294	-0.005421	0.0008359	8.882e-11	945200	-0.005421	0.0008359	8.882e-11	NA	-0.004626	0.0013632	0.0006898	459015	-0.004626	0.0013632	0.0006898	NA	0.010202	0.0016086	2.264e-10	626212	0.010202	0.0016086	2.264e-10	NA	-0.0123654	0.0060608	0.04133	532489	-0.0123654	0.0060608	0.04133	NA	3.41135e-12
17:42095208:A_G	rs12449889	17	42095208	TMEM101	2877	189	1	NA	17:42056745_42105174	g	a	0.9618	-0.001698	0.0008605	0.04841	948559	-0.001698	0.0008605	0.04841	NA	-0.002006	0.0015721	0.202	459184	-0.002006	0.0015721	0.202	NA	0.014255	0.0017984	2.256e-15	635458	0.014255	0.0017984	2.256e-15	NA	0.0007696	0.0068538	0.9106	525792	0.0007696	0.0068538	0.9106	NA	5.70004e-13
2:136608646:A_G	rs4988235	2	136608646	MCM6	0	190	1	2:137074132:A_G	2:135343934_137151273	g	a	0.2968	-0.000304	0.0003174	0.338173	880308	-3.42598e-05	0.000320409	0.914848	-0.145362	0.001757	0.0005201	0.000729629	444851	0.00204863	0.000525532	9.69084e-05	-0.145362	-0.004938	0.0006302	4.6658e-15	591917	-0.00541857	0.000635962	1.59179e-17	-0.145362	-0.0036464	0.0023287	0.117383	497289	-0.00324917	0.00235142	0.167036	-0.145362	6.8369e-16
2:137074132:A_G	rs6708702	2	137074132	CXCR4	200327	190	2	2:136608646:A_G	2:135343934_137151273	a	g	0.3019	-0.001851	0.0002971	4.65764e-10	994921	-0.00184662	0.000299923	7.41483e-10	0	-0.001701	0.0005081	0.000814657	457604	-0.00198784	0.000513406	0.000108005	0	0.002586	0.0005694	5.58229e-06	697182	0.00324172	0.000574585	1.68247e-08	0	-0.0031155	0.0021885	0.154569	546426	-0.00269206	0.00220985	0.223145	0	6.22749e-09
8:9173358:A_G	rs7012814	8	9173358	PPP1R3B	165190	191	1	8:8559898:A_G	8:8092025_11895188	g	a	0.5278	-0.002944	0.0002774	2.5975e-26	965012	-0.00260384	0.000282985	3.53493e-20	0	-0.000695	0.0004629	0.133251	458652	-0.000252285	0.000472474	0.593364	0	0.000505	0.0005348	0.345027	661631	0.000399094	0.000545482	0.464392	0	-0.0050922	0.0020357	0.0123686	527320	-0.00405137	0.00207632	0.0510299	0	6.06795e-23
8:8559898:A_G	rs11995449	8	8559898	CLDN23	0	191	2	8:9173358:A_G	8:8092025_11895188	g	a	0.753	-0.00255	0.0003162	7.35265e-16	995285	-0.0019641	0.000322558	1.13509e-09	0.20048	-0.002623	0.000537	1.03669e-06	459565	-0.00256438	0.000548119	2.88961e-06	0.20048	0.000705	0.0006117	0.249105	685670	0.000615104	0.000623918	0.324196	0.20048	-0.0069499	0.0023247	0.00279352	547180	-0.00603936	0.00237109	0.0108628	0.20048	3.09525e-13
16:717971:C_G	rs11865749	16	717971	WDR90	141	192	1	NA	16:655262_717971	g	c	0.4107	-0.001447	0.000285	3.866e-07	945469	-0.001447	0.000285	3.866e-07	NA	-0.002437	0.0004764	3.119e-07	456193	-0.002437	0.0004764	3.119e-07	NA	0.002582	0.0005606	4.101e-06	624957	0.002582	0.0005606	4.101e-06	NA	-0.0023555	0.0021102	0.2643	523958	-0.0023555	0.0021102	0.2643	NA	4.2544e-08
4:39418965:A_G	rs35538052	4	39418965	KLB	0	193	1	NA	4:39238456_39426325	a	g	0.3712	-0.000539	0.0002835	0.05715	961734	-0.000539	0.0002835	0.05715	NA	0.001119	0.0004781	0.01924	460826	0.001119	0.0004781	0.01924	NA	0.004504	0.0005633	1.273e-15	637363	0.004504	0.0005633	1.273e-15	NA	-0.0019658	0.0020895	0.3468	533701	-0.0019658	0.0020895	0.3468	NA	6.54771e-15
4:128094309:A_G	rs9307594	4	128094309	INTU	-459802	194	1	NA	4:127869603_128360193	g	a	0.472	-0.001827	0.0002716	1.742e-11	1001710	-0.001827	0.0002716	1.742e-11	NA	-0.002826	0.0004611	8.849e-10	460826	-0.002826	0.0004611	8.849e-10	NA	0.001265	0.0005333	0.01768	677209	0.001265	0.0005333	0.01768	NA	0.0007337	0.0019904	0.7124	546332	0.0007337	0.0019904	0.7124	NA	5.25028e-11
14:93407486:C_T	rs12588550	14	93407486	ITPK1	0	195	1	14:93074447:C_T	14:93068516_93818907	t	c	0.6994	-0.002282	0.0003052	7.60013e-14	945110	-0.00225045	0.000305239	1.67155e-13	0	-0.002723	0.0005106	9.66344e-08	450103	-0.00273623	0.000510664	8.4065e-08	0	0.001303	0.0005901	0.0272373	644048	0.00127501	0.000590159	0.0307381	0	-0.002414	0.0022558	0.284561	508880	-0.00236456	0.00225602	0.294587	0	1.35695e-11
14:93074447:C_T	rs79596128	14	93074447	RIN3	0	195	2	14:93407486:C_T	14:93068516_93818907	t	c	0.1801	-0.002729	0.0003647	7.27209e-14	942366	-0.00269133	0.000364746	1.59938e-13	0.01403	0.001086	0.0006036	0.0719863	463064	0.00113074	0.000603659	0.0610485	0.01403	0.002418	0.000701	0.000561921	658632	0.00239699	0.000701073	0.000628462	0.01403	-0.0042636	0.0026837	0.112128	516685	-0.00422443	0.00268396	0.115498	0.01403	2.47711e-16
16:28995057:C_T	rs11859822	16	28995057	SPNS1	0	196	1	16:28857645:A_G	16:28379443_29004628	c	t	0.0135	-0.001212	0.0015286	0.427846	594803	-0.0012353	0.0015286	0.419018	0	-0.001948	0.002386	0.414255	228732	-0.00192946	0.002386	0.418713	0	-0.019472	0.0027646	1.87694e-12	499916	-0.019483	0.00276475	1.82915e-12	0	-0.0184257	0.0104317	0.0773425	464300	-0.0185197	0.0104318	0.0758456	0	7.89652e-11
16:28857645:A_G	rs7187776	16	28857645	TUFM	0	196	2	16:28995057:C_T	16:28379443_29004628	a	g	0.5938	-0.001649	0.0002761	2.33683e-09	1006610	-0.00164957	0.000276106	2.30919e-09	0.00331968	0.001565	0.0004693	0.000853749	463634	0.00156412	0.000469306	0.000859697	0.00331968	-0.000736	0.0005387	0.17186	674505	-0.000746849	0.000538703	0.165629	0.00331968	-0.005979	0.0020238	0.00313335	552036	-0.00598994	0.00202382	0.00307925	0.00331968	2.65973e-16
20:10639385:A_G	rs2273060	20	10639385	JAG1	0	197	1	NA	20:10458767_10642129	a	g	0.6041	-0.001393	0.0002774	5.139e-07	998409	-0.001393	0.0002774	5.139e-07	NA	-0.002462	0.0004717	1.79e-07	460826	-0.002462	0.0004717	1.79e-07	NA	0.00253	0.0005414	2.96e-06	678580	0.00253	0.0005414	2.96e-06	NA	-0.0005865	0.0020363	0.7733	546427	-0.0005865	0.0020363	0.7733	NA	1.97907e-08
18:59359219:C_T	rs9960465	18	59359219	LINC01544	-56189	198	1	18:58829198:A_T	18:58822781_59386587	c	t	0.7915	-0.003541	0.0003334	2.38315e-26	1008920	-0.00353295	0.000333493	3.18555e-26	0	0.000822	0.0005681	0.147917	457347	0.000852128	0.000568227	0.133712	0	-0.002058	0.0006555	0.00169186	666364	-0.00197921	0.000655646	0.00253849	0	0.0051297	0.0024501	0.0362894	548890	0.00513376	0.00245066	0.0361841	0	5.36669e-37
18:58829198:A_T	rs242715	18	58829198	CDH20	-171464	198	2	18:59359219:C_T	18:58822781_59386587	t	a	0.3241	-0.000395	0.0002893	0.172138	1009560	-0.000330097	0.000289365	0.253969	0.0211792	-0.001228	0.0004949	0.0130901	460633	-0.00124367	0.000495013	0.0119916	0.0211792	-0.003275	0.0005593	4.75481e-09	694185	-0.00323996	0.000559434	6.97635e-09	0.0211792	-7.28e-05	0.0021334	0.972778	550838	-0.000167307	0.00213388	0.937506	0.0211792	4.76779e-09
11:34534657:C_G	rs836144	11	34534657	ELF5	1386	199	1	NA	11:34534657_34562247	g	c	0.3318	-2.4e-05	0.0002926	0.9337	960783	-2.4e-05	0.0002926	0.9337	NA	-0.00071	0.0004934	0.1503	460826	-0.00071	0.0004934	0.1503	NA	0.004587	0.0005761	1.691e-15	636412	0.004587	0.0005761	1.691e-15	NA	0.0033445	0.0021615	0.1218	532767	0.0033445	0.0021615	0.1218	NA	4.41761e-13
3:69797413:A_G	rs2014520	3	69797413	MITF	0	200	1	NA	3:69792011_69903734	g	a	0.5802	-0.001506	0.0002771	5.478e-08	1003830	-0.001506	0.0002771	5.478e-08	NA	-0.003113	0.0004698	3.434e-11	460826	-0.003113	0.0004698	3.434e-11	NA	0.000343	0.0005399	0.5253	679321	0.000343	0.0005399	0.5253	NA	-0.0007386	0.0020325	0.7163	547302	-0.0007386	0.0020325	0.7163	NA	3.88201e-10
1:94051350:A_C	rs7514579	1	94051350	BCAR3	0	201	1	NA	1:94026861_94066635	a	c	0.7688	-0.00255	0.0003261	5.252e-15	961734	-0.00255	0.0003261	5.252e-15	NA	-0.002802	0.000547	3.022e-07	460826	-0.002802	0.000547	3.022e-07	NA	0.002441	0.0006377	0.0001294	637363	0.002441	0.0006377	0.0001294	NA	-0.005643	0.0023968	0.01855	533701	-0.005643	0.0023968	0.01855	NA	1.74398e-12
16:3747042:G_T	rs1635404	16	3747042	TRAP1	0	202	2	16:3622653:A_G	16:3544040_3750623	t	g	0.6973	-0.002317	0.0002978	7.23016e-15	988743	-0.00191858	0.000307626	4.46873e-10	0	-0.001679	0.0005006	0.000796595	466038	-0.00101479	0.000517175	0.0497423	0	0.001003	0.0005619	0.0742589	706859	0.000765402	0.000578597	0.185882	0	0.0043192	0.0021674	0.0462831	548246	0.00357191	0.00223719	0.110353	0	2.27094e-12
2:233687322:C_T	rs4973560	2	233687322	GIGYF2	0	203	1	2:234260879:C_T	2:233557043_234273242	t	c	0.5905	-0.001782	0.0002758	1.03873e-10	1006260	-0.00180336	0.000275832	6.23956e-11	-0.0144781	-0.002869	0.0004669	8.0072e-10	463204	-0.00287969	0.000466967	6.96939e-10	-0.0144781	0.00204	0.0005374	0.000147017	672406	0.0020538	0.00053746	0.000132745	-0.0144781	-0.0051011	0.0020169	0.011433	551764	-0.00514261	0.00201711	0.010788	-0.0144781	1.48782e-10
2:234260879:C_T	rs62195072	2	234260879	SAG	5178	203	2	2:233687322:C_T	2:233557043_234273242	t	c	0.6782	-0.001653	0.000302	4.41208e-08	929865	-0.00168048	0.000302034	2.63832e-08	0	-0.000735	0.0004922	0.13536	464246	-0.000778901	0.000492252	0.113576	0	0.001006	0.0005757	0.0805614	651568	0.00103736	0.000575759	0.0715896	0	-0.0030696	0.0021691	0.157025	529367	-0.00314803	0.00216932	0.146735	0	1.91198e-06
11:15879946:A_G	rs55842281	11	15879946	SOX6	-108048	204	1	NA	11:15769438_15923185	a	g	0.3576	-0.002321	0.0002875	6.848e-16	961734	-0.002321	0.0002875	6.848e-16	NA	-0.002327	0.0004837	1.496e-06	460826	-0.002327	0.0004837	1.496e-06	NA	0.000178	0.000569	0.7543	637363	0.000178	0.000569	0.7543	NA	0.0001963	0.0021182	0.9262	533701	0.0001963	0.0021182	0.9262	NA	2.94744e-13
15:81165842:A_G	rs62035088	15	81165842	CEMIP	0	205	1	NA	15:81143074_81171790	g	a	0.8304	-0.002575	0.0003693	3.123e-12	956325	-0.002575	0.0003693	3.123e-12	NA	-0.003518	0.0006186	1.295e-08	459184	-0.003518	0.0006186	1.295e-08	NA	0.00275	0.0007118	0.000112	637363	0.00275	0.0007118	0.000112	NA	0.0015297	0.0026985	0.5708	533701	0.0015297	0.0026985	0.5708	NA	6.13607e-11
2:159818178:C_T	rs842076	2	159818178	TANC1	-6973	206	1	NA	2:159670346_159941392	t	c	0.7189	-0.001781	0.0003066	6.233e-09	961734	-0.001781	0.0003066	6.233e-09	NA	-0.002416	0.0005166	2.916e-06	460826	-0.002416	0.0005166	2.916e-06	NA	0.002692	0.0005956	6.194e-06	637363	0.002692	0.0005956	6.194e-06	NA	-0.000612	0.0022656	0.7871	533701	-0.000612	0.0022656	0.7871	NA	1.51556e-08
2:45878760:G_T	rs687914	2	45878760	PRKCE	-53	207	1	NA	2:45864578_45881297	t	g	0.2508	-0.001657	0.0003215	2.57e-07	960783	-0.001657	0.0003215	2.57e-07	NA	-0.003568	0.0005326	2.102e-11	460826	-0.003568	0.0005326	2.102e-11	NA	0.001808	0.0006259	0.003869	636412	0.001808	0.0006259	0.003869	NA	-0.0030474	0.0023449	0.1937	532767	-0.0030474	0.0023449	0.1937	NA	8.78094e-10
13:73716824:A_G	rs7489384	13	73716824	KLF5	65148	208	1	13:74110458:A_G	13:73239390_74192249	a	g	0.1981	-0.001917	0.0003431	2.30637e-08	989764	-0.00188716	0.000343133	3.80247e-08	0.0133201	-0.001481	0.0005814	0.010856	449364	-0.00147622	0.000581454	0.0111222	0.0133201	0.004481	0.0006644	1.53628e-11	674142	0.0044847	0.00066448	1.48674e-11	0.0133201	-0.0066279	0.0025142	0.00838436	544326	-0.00654898	0.00251444	0.00919941	0.0133201	1.83455e-11
13:74110458:A_G	rs9285285	13	74110458	LINC00392	-27922	208	2	13:73716824:A_G	13:73239390_74192249	a	g	0.5345	-0.002004	0.0002886	3.8151e-12	893116	-0.00198391	0.000288631	6.26287e-12	0	-0.000305	0.0004654	0.512242	455526	-0.000289367	0.00046544	0.534136	0	-0.000179	0.0005368	0.738789	659831	-0.000226747	0.000536846	0.672755	0	-0.0048089	0.0020097	0.0167183	543533	-0.00473922	0.00200989	0.0183759	0	5.43154e-10
13:28604007:C_T	rs76428106	13	28604007	FLT3	0	209	1	NA	13:28604007_28604007	t	c	0.9882	-0.000662	0.0013314	0.6188	853162	-0.000662	0.0013314	0.6188	NA	0.015708	0.0021278	1.554e-13	451341	0.015708	0.0021278	1.554e-13	NA	0.002646	0.0026202	0.3125	579887	0.002646	0.0026202	0.3125	NA	-0.02197	0.0095786	0.02181	502541	-0.02197	0.0095786	0.02181	NA	2.19903e-12
5:132388960:A_G	rs66827546	5	132388960	ZCCHC10	26719	210	2	5:131713578:C_T;5:130330693:A_C;5:131790662:A_G	5:130137357_132474055	a	g	0.2626	-0.002465	0.0003117	2.61042e-15	983767	-0.00237022	0.000312012	3.04103e-14	0	-0.000376	0.0005281	0.476473	464391	-0.000377434	0.000528648	0.475251	0	-9.5e-05	0.0006045	0.875123	670560	-0.000113234	0.00060512	0.851562	0	-0.0087954	0.0023061	0.000136751	535312	-0.00821147	0.00230845	0.000374916	0	2.26116e-13
5:131790662:A_G	rs115926813	5	131790662	CARINH	0	210	4	5:131713578:C_T;5:132388960:A_G;5:130330693:A_C	5:130137357_132474055	a	g	0.0391	-0.005465	0.0007062	1.00517e-14	987768	-0.00466634	0.000713883	6.29491e-11	0.0179178	-0.000646	0.0011987	0.589944	468026	-0.000212128	0.00121264	0.861134	0.0179178	0.003485	0.0013596	0.0103696	682507	0.00360399	0.0013754	0.00878474	0.0179178	-0.0173377	0.0051577	0.000775154	549050	-0.0126175	0.00521734	0.0155898	0.0179178	3.04161e-12
14:54417522:A_G	rs17563	14	54417522	BMP4	0	211	1	14:54580379:A_G	14:54410919_54425147	g	a	0.5708	-0.001813	0.0002767	5.66869e-11	986758	-0.00181388	0.000276706	5.55394e-11	-0.00111853	-0.00131	0.0004641	0.00476259	462851	-0.00131034	0.000464104	0.00475194	-0.00111853	0.00328	0.000535	8.74157e-10	671565	0.00328293	0.000535015	8.45446e-10	-0.00111853	0.0008521	0.0020323	0.675012	538188	0.000849406	0.0020323	0.675981	-0.00111853	6.14402e-12
17:7366619:C_T	rs34914463	17	7366619	ZBTB4	0	212	1	17:7185779:A_C	17:7092757_7437958	c	t	0.1264	-0.000622	0.0004186	0.137304	956604	-0.000637826	0.000418613	0.127593	0	-0.003534	0.0006833	2.31652e-07	468956	-0.00354712	0.000683339	2.0932e-07	0	0.004661	0.0008133	9.98564e-09	636733	0.00470278	0.000813344	7.38031e-09	0	-0.0071829	0.0030282	0.0176919	525565	-0.00721876	0.00302831	0.0171366	0	6.1013e-10
17:7185779:A_C	rs117643180	17	7185779	SLC2A4	0	212	2	17:7366619:C_T	17:7092757_7437958	a	c	0.0269	-0.004149	0.0008606	1.42801e-06	954704	-0.00415926	0.000860636	1.34646e-06	0.00783049	-0.003599	0.0014696	0.0143267	455165	-0.00365785	0.00146965	0.012813	0.00783049	0.011105	0.0016763	3.47932e-11	657883	0.0111797	0.0016764	2.57835e-11	0.00783049	-0.0095748	0.0063821	0.133547	530086	-0.00969342	0.0063823	0.128813	0.00783049	3.70215e-10
19:53357172:C_T	rs7259073	19	53357172	ZNF468	0	213	1	NA	19:53357172_53357172	c	t	0.0696	-0.003969	0.0006075	6.444e-11	853402	-0.003969	0.0006075	6.444e-11	NA	-0.004752	0.000932	3.423e-07	456193	-0.004752	0.000932	3.423e-07	NA	0.004517	0.0011297	6.369e-05	598975	0.004517	0.0011297	6.369e-05	NA	0.0061907	0.0041678	0.1374	512810	0.0061907	0.0041678	0.1374	NA	3.1904e-10
11:120056416:A_T	rs2444239	11	120056416	OAF	-25323	214	1	NA	11:119989892_120067082	t	a	0.5596	-0.000519	0.0002749	0.05921	961734	-0.000519	0.0002749	0.05921	NA	-0.001683	0.0004619	0.0002686	460826	-0.001683	0.0004619	0.0002686	NA	0.002883	0.0005339	6.662e-08	637363	0.002883	0.0005339	6.662e-08	NA	-0.0129601	0.0020247	1.543e-10	533701	-0.0129601	0.0020247	1.543e-10	NA	2.42076e-12
7:150690176:C_T	rs3918226	7	150690176	NOS3	0	215	2	7:150498245:C_T;7:150940867:A_G;7:150798980:A_G	7:150497496_150798980	t	c	0.0825	-0.003273	0.0005048	8.94669e-11	959564	-0.00314043	0.000506883	5.80764e-10	-0.0104942	-0.004147	0.0008593	1.39288e-06	451191	-0.00399253	0.000862743	3.69715e-06	-0.0104942	0.001506	0.0009744	0.122209	657045	0.00152882	0.000978376	0.118146	-0.0104942	0.0097844	0.0037299	0.00870995	524221	0.0113809	0.00374517	0.00237512	-0.0104942	1.34924e-10
7:150798980:A_G	rs749319	7	150798980	AGAP3	0	215	4	7:150498245:C_T;7:150690176:C_T;7:150940867:A_G	7:150497496_150798980	a	g	0.3097	-0.001718	0.0002945	5.42388e-09	998222	-0.00164568	0.000295021	2.43062e-08	-0.0127722	-0.002056	0.0005026	4.30021e-05	456100	-0.00194761	0.000503487	0.000109626	-0.0127722	0.000849	0.0005652	0.133065	698760	0.000829783	0.00056615	0.142741	-0.0127722	-0.0020539	0.0021706	0.344028	547448	-0.00128993	0.00217441	0.553026	-0.0127722	3.08181e-07
4:129541482:A_G	rs10446690	4	129541482	LINC02615	100929	216	1	NA	4:128963940_129541482	g	a	0.327	-0.002078	0.0002975	2.803e-12	961734	-0.002078	0.0002975	2.803e-12	NA	-0.002697	0.0004999	6.86e-08	460826	-0.002697	0.0004999	6.86e-08	NA	2.7e-05	0.0005816	0.9635	637363	2.7e-05	0.0005816	0.9635	NA	-0.0016142	0.0021866	0.4604	533701	-0.0016142	0.0021866	0.4604	NA	9.6594e-11
9:112801574:C_T	rs571717	9	112801574	PALM2AKAP2	0	217	1	NA	9:112783050_112839944	t	c	0.3879	-0.00083	0.0002771	0.002735	1003830	-0.00083	0.0002771	0.002735	NA	-0.002642	0.0004722	2.203e-08	460826	-0.002642	0.0004722	2.203e-08	NA	0.002928	0.0005418	6.534e-08	679316	0.002928	0.0005418	6.534e-08	NA	-0.0055772	0.0020415	0.006298	547279	-0.0055772	0.0020415	0.006298	NA	6.41636e-10
7:129663496:C_T	rs11556924	7	129663496	ZC3HC1	0	218	1	7:129549800:A_T	7:129407923_129685597	c	t	0.6198	-0.002058	0.000285	5.15867e-13	966974	-0.00187774	0.000286023	5.20351e-11	0	-0.00252	0.0004716	9.11631e-08	467761	-0.00237463	0.000473445	5.28547e-07	0	0.000589	0.0005582	0.291344	638483	0.000482011	0.000560248	0.389595	0	-0.0041157	0.0020977	0.0497618	521519	-0.00418148	0.00209873	0.046329	0	5.28683e-11
7:129549800:A_T	rs75094798	7	129549800	UBE2H	0	218	2	7:129663496:C_T	7:129407923_129685597	t	a	0.9065	-0.004018	0.000498	7.12994e-16	880484	-0.00374179	0.000499792	7.063e-14	0.0882187	-0.003123	0.0007905	7.79346e-05	471585	-0.00277329	0.000793581	0.000474687	0.0882187	0.002235	0.0009645	0.0204894	598799	0.00216385	0.000968043	0.025399	0.0882187	0.0090339	0.0096172	0.347552	65673	0.00963404	0.00962191	0.316701	0.0882187	3.05352e-13
11:32956492:C_T	rs62618693	11	32956492	PRRG4	76826	219	1	NA	11:32927778_32956492	c	t	0.9559	-0.003829	0.000675	1.404e-08	996611	-0.003829	0.000675	1.404e-08	NA	-0.007045	0.0011131	2.468e-10	460826	-0.007045	0.0011131	2.468e-10	NA	0.00346	0.0012876	0.007202	677328	0.00346	0.0012876	0.007202	NA	-0.0078249	0.0048846	0.1092	545330	-0.0078249	0.0048846	0.1092	NA	1.17854e-09
19:19610596:C_T	rs3794991	19	19610596	GATAD2A	0	220	1	19:18218444:A_G;19:18589943:C_T;19:18408519:A_C	19:18179672_19746151	t	c	0.0835	-0.003518	0.0004909	7.69793e-13	1003610	-0.00351149	0.000491058	8.62277e-13	0	-0.004502	0.0008281	5.43247e-08	461222	-0.00461242	0.000828377	2.57651e-08	0	-0.000751	0.0009546	0.431448	670545	-0.000696138	0.000954886	0.465985	0	0.0049979	0.0035761	0.162238	548840	0.00478604	0.00357716	0.180914	0	1.80385e-12
19:18589943:C_T	rs11670056	19	18589943	ELL	0	220	3	19:19610596:C_T;19:18218444:A_G;19:18408519:A_C	19:18179672_19746151	t	c	0.0754	-0.003422	0.0005335	1.41522e-10	932778	-0.00343346	0.000533692	1.24777e-10	-0.0146559	-0.002731	0.0008701	0.00169688	473261	-0.00276007	0.000870401	0.00151898	-0.0146559	0.001521	0.0010214	0.136452	636918	0.0015092	0.00102175	0.139654	-0.0146559	-0.0091817	0.0038588	0.01734	516573	-0.00901765	0.00386012	0.0194856	-0.0146559	1.27529e-08
19:18408519:A_C	rs8108623	19	18408519	LSM4	-8526	220	4	19:19610596:C_T;19:18218444:A_G;19:18589943:C_T	19:18179672_19746151	a	c	0.6279	-0.001858	0.0002993	5.37252e-10	884319	-0.00177287	0.00031078	1.16639e-08	0.0143845	0.001098	0.0005044	0.0294922	412116	0.000514033	0.0005236	0.326233	0.0143845	-0.000812	0.0005848	0.164982	589803	-0.000618591	0.000606761	0.307967	0.0143845	0.0010049	0.0022199	0.650781	473473	-6.74619e-05	0.00230365	0.976637	0.0143845	5.96477e-14
6:134214525:C_G	rs12190287	6	134214525	TCF21	0	221	1	6:133800545:A_G;6:133956748:C_G	6:133383469_134232194	g	c	0.3769	-0.002018	0.0002851	1.4602e-12	969596	-0.00219946	0.000288387	2.40753e-14	0	-0.00117	0.0004752	0.0138118	464268	-0.00158286	0.000480715	0.000992218	0	0.003094	0.0005607	3.4268e-08	641496	0.00299465	0.000566979	1.27945e-07	0	-0.007916	0.0020896	0.000151691	533588	-0.00783648	0.00211375	0.00020941	0	1.81075e-12
6:133800545:A_G	rs34950020	6	133800545	EYA4	0	221	2	6:134214525:C_G;6:133956748:C_G	6:133383469_134232194	g	a	0.6805	-0.002901	0.000293	4.12035e-23	991549	-0.00297337	0.000293879	4.61262e-24	0.0750703	0.000464	0.0004924	0.346027	467442	0.000300589	0.000493843	0.542742	0.0750703	5.5e-05	0.0005759	0.923916	654340	-8.11462e-05	0.00057755	0.888264	0.0750703	-0.0021129	0.0021547	0.32679	539552	-0.00187606	0.00216101	0.385319	0.0750703	2.39136e-24
6:133956748:C_G	rs12196164	6	133956748	TARID	0	221	3	6:134214525:C_G;6:133800545:A_G	6:133383469_134232194	c	g	0.951	-0.002648	0.0006314	2.74253e-05	996318	-0.00385619	0.00064023	1.71078e-09	0.151575	-0.005604	0.0010733	1.7769e-07	473303	-0.00609183	0.0010884	2.18055e-08	0.151575	-0.002458	0.0012258	0.0449394	678908	-0.00150613	0.00124242	0.225413	0.151575	0.0033516	0.0046472	0.470781	546569	0.000439736	0.0047122	0.925651	0.151575	5.9467e-08
10:69965177:C_T	rs7475348	10	69965177	MYPN	0	222	1	10:69807044:C_T;10:70394649:A_G	10:69912278_70394649	c	t	0.5026	-0.002786	0.0002744	3.21129e-24	983217	-0.00268107	0.000275163	1.96519e-22	-0.0783397	-0.001767	0.0004617	0.00012963	460341	-0.00175459	0.000463124	0.000151508	-0.0783397	-0.000221	0.000533	0.67841	664167	-0.000298299	0.000534655	0.576893	-0.0783397	-0.0032468	0.00202	0.107983	534038	-0.0029863	0.00202625	0.140534	-0.0783397	1.54468e-20
10:70394649:A_G	rs34530460	10	70394649	TET1	0	222	3	10:69965177:C_T;10:69807044:C_T	10:69912278_70394649	a	g	0.167	-0.002508	0.0003929	1.73308e-10	861877	-0.00228292	0.000394154	6.9576e-09	0	-0.000704	0.0006322	0.265463	466474	-0.000614101	0.00063442	0.333059	0	0.001576	0.0007249	0.0296982	663184	0.00169519	0.00072747	0.019793	0	-0.004928	0.002755	0.0736555	531040	-0.00463015	0.00276476	0.093993	0	1.52055e-08
17:46856640:C_T	rs56144347	17	46856640	TTLL6	0	223	1	17:46699516:C_G;17:47333478:C_T;17:46567134:C_T	17:45938105_47429834	c	t	0.7228	-0.000763	0.0003047	0.0122762	995022	-0.000751173	0.000305837	0.0140445	0.0464278	-0.003863	0.0005099	3.56385e-14	464454	-0.00392848	0.000511881	1.65942e-14	0.0464278	-0.001128	0.0005901	0.0559352	672787	-0.000761338	0.00059236	0.198701	0.0464278	0.003839	0.0022413	0.086741	538116	0.00420853	0.00224992	0.0614113	0.0464278	1.18793e-12
17:46699516:C_G	rs7405887	17	46699516	HOXB9	0	223	2	17:46856640:C_T;17:47333478:C_T;17:46567134:C_T	17:45938105_47429834	c	g	0.9312	-0.000969	0.000564	0.0857811	908240	-0.000823168	0.000567797	0.147126	0.0537077	-0.001123	0.0009175	0.22096	446871	-0.00148769	0.000924021	0.107395	0.0537077	0.00722	0.0010424	4.31917e-12	679348	0.00724671	0.00105009	5.16193e-12	0.0537077	-0.0019866	0.003934	0.613571	544989	0.000289749	0.00396275	0.941712	0.0537077	4.54344e-10
17:47333478:C_T	rs12948327	17	47333478	PHOSPHO1	25329	223	3	17:46856640:C_T;17:46699516:C_G;17:46567134:C_T	17:45938105_47429834	t	c	0.3257	-0.000503	0.0002918	0.084747	989803	-0.000522795	0.000292317	0.0737031	0	-0.000471	0.0004894	0.335847	463484	-0.000662983	0.000490281	0.176295	0	0.003445	0.0005732	1.85388e-09	651592	0.00351058	0.000574223	9.73942e-10	0	-0.00324	0.0021469	0.13126	535679	-0.00284376	0.00215077	0.186099	0	9.62484e-08
1:172346548:A_G	rs1011731	1	172346548	DNM3	0	224	1	1:171435542:A_C;1:172098794:A_G	1:171410491_172368310	a	g	0.5686	-0.001728	0.0002734	2.60871e-10	1009460	-0.00173897	0.000273415	2.01549e-10	0	-0.00276	0.0004633	2.56497e-09	465364	-0.00277456	0.000463335	2.12119e-09	0	0.001629	0.0005352	0.00233671	671129	0.00163766	0.000535223	0.0022151	0	0.0036276	0.0020011	0.0698622	554782	0.00353345	0.00200118	0.0774491	0	1.33913e-10
1:171435542:A_C	rs16864515	1	171435542	PRRC2C	-19126	224	2	1:172346548:A_G;1:172098794:A_G	1:171410491_172368310	a	c	0.0978	-0.002264	0.0004574	7.43219e-07	1002640	-0.0022285	0.000457519	1.11123e-06	0.0206318	-0.002928	0.0007816	0.000179561	464682	-0.00292057	0.000781806	0.000187217	0.0206318	0.00173	0.0008793	0.0491286	695213	0.00172278	0.00087952	0.0501389	0.0206318	-0.0188738	0.0033621	1.98053e-08	552685	-0.0186331	0.00336303	3.01498e-08	0.0206318	3.10394e-09
1:172098794:A_G	rs60077625	1	172098794	DNM3	0	224	3	1:172346548:A_G;1:171435542:A_C	1:171410491_172368310	a	g	0.3122	-0.001912	0.0002919	5.74645e-11	1011600	-0.00188224	0.000291968	1.1428e-10	0.000295402	-0.001511	0.0004952	0.00227859	465434	-0.00147198	0.00049531	0.00296027	0.000295402	0.000952	0.0005594	0.0887885	697012	0.00092892	0.00055952	0.0968721	0.000295402	-0.0060676	0.002133	0.00444628	552702	-0.00582482	0.00213347	0.00632932	0.000295402	5.80109e-09
7:29805361:A_G	rs17158386	7	29805361	WIPF3	-40762	225	1	NA	7:29773604_29805361	a	g	0.2601	-0.000394	0.0003178	0.2148	960783	-0.000394	0.0003178	0.2148	NA	-4e-06	0.00053	0.9944	460826	-4e-06	0.00053	0.9944	NA	0.000947	0.0006229	0.1283	636412	0.000947	0.0006229	0.1283	NA	0.019817	0.0023357	2.168e-17	532767	0.019817	0.0023357	2.168e-17	NA	1.07364e-14
12:47198899:A_C	rs2429473	12	47198899	SLC38A4	0	226	1	NA	12:47180008_47222144	c	a	0.19	-0.00068	0.0003479	0.05075	961734	-0.00068	0.0003479	0.05075	NA	-0.001919	0.0005861	0.001061	460826	-0.001919	0.0005861	0.001061	NA	0.005304	0.0006874	1.208e-14	637363	0.005304	0.0006874	1.208e-14	NA	-0.0042734	0.002562	0.09532	533701	-0.0042734	0.002562	0.09532	NA	2.5127e-12
1:10752356:C_T	rs169537	1	10752356	CASZ1	0	227	1	1:11128654:A_G;1:10798489:C_G;1:10839085:C_T	1:10733081_11128654	t	c	0.7048	-0.001341	0.0003143	1.98453e-05	900558	-0.00134793	0.00031442	1.81081e-05	0.0277197	-0.002832	0.0005216	5.65287e-08	435855	-0.00285871	0.000521816	4.29204e-08	0.0277197	0.003051	0.0006142	6.78435e-07	602968	0.00306479	0.000614442	6.10328e-07	0.0277197	-0.0035119	0.0023012	0.126981	494994	-0.00312492	0.00230206	0.17464	0.0277197	6.95148e-09
1:11128654:A_G	rs2791655	1	11128654	EXOSC10	0	227	2	1:10752356:C_T;1:10798489:C_G;1:10839085:C_T	1:10733081_11128654	g	a	0.2806	-0.000217	0.0003073	0.480095	970975	-0.000186024	0.000307383	0.545055	0	-0.002827	0.0005126	3.48737e-08	458429	-0.00281073	0.000512756	4.21456e-08	0	0.000501	0.0005923	0.397634	670308	0.000500283	0.000592453	0.398431	0	-0.0065602	0.0022513	0.00356875	532991	-0.00624005	0.00225192	0.00558868	0	4.84596e-07
1:10798489:C_G	rs34071855	1	10798489	CASZ1	0	227	3	1:10752356:C_T;1:11128654:A_G;1:10839085:C_T	1:10733081_11128654	g	c	0.3496	-0.000476	0.0002912	0.10213	959966	-0.000423033	0.000291754	0.147069	0.055485	-0.000911	0.0004889	0.0624107	454490	-0.000937161	0.00048984	0.0557224	0.055485	0.000443	0.0005715	0.438249	640766	0.000501771	0.000572574	0.380844	0.055485	0.0121076	0.002142	1.58154e-08	526663	0.0125186	0.00214613	5.44082e-09	0.055485	4.70099e-07
1:10839085:C_T	rs36083532	1	10839085	CASZ1	0	227	4	1:10752356:C_T;1:11128654:A_G;1:10798489:C_G	1:10733081_11128654	c	t	0.3196	-0.001706	0.0003027	1.74103e-08	928925	-0.00167392	0.000303232	3.38522e-08	0.0218148	-0.001395	0.000503	0.00554807	442502	-0.00127417	0.000503886	0.0114488	0.0218148	0.000468	0.0005992	0.434778	610846	0.000419267	0.000600224	0.484853	0.0218148	-0.0096756	0.0022301	1.43367e-05	507764	-0.0102443	0.00223401	4.52674e-06	0.0218148	2.34354e-08
2:71163225:C_T	rs759219	2	71163225	ATP6V1B1	0	228	1	NA	2:71140763_71163225	c	t	0.5531	-0.001317	0.0002746	1.619e-06	1003790	-0.001317	0.0002746	1.619e-06	NA	-0.002211	0.0004672	2.229e-06	460826	-0.002211	0.0004672	2.229e-06	NA	-0.002525	0.0005376	2.643e-06	679283	-0.002525	0.0005376	2.643e-06	NA	-0.0031297	0.0020153	0.1204	547275	-0.0031297	0.0020153	0.1204	NA	3.40755e-13
15:73153827:A_T	rs72737385	15	73153827	ADPGK-AS1	63287	229	1	NA	15:72102096_73431600	t	a	0.4833	-0.000429	0.0002758	0.1203	961734	-0.000429	0.0002758	0.1203	NA	-0.003426	0.0004636	1.472e-13	460826	-0.003426	0.0004636	1.472e-13	NA	0.001961	0.0005347	0.0002457	637363	0.001961	0.0005347	0.0002457	NA	-0.0013552	0.0020301	0.5044	533701	-0.0013552	0.0020301	0.5044	NA	2.55567e-12
1:18805572:A_G	rs35056789	1	18805572	KLHDC7A	-1851	230	1	NA	1:18776939_18828003	a	g	0.8718	-0.003155	0.0004096	1.337e-14	1003950	-0.003155	0.0004096	1.337e-14	NA	-0.003295	0.0006936	2.026e-06	460826	-0.003295	0.0006936	2.026e-06	NA	0.001748	0.0007913	0.02715	679443	0.001748	0.0007913	0.02715	NA	-0.0023323	0.0030007	0.437	547324	-0.0023323	0.0030007	0.437	NA	3.94061e-12
20:29605907:A_G	rs6087264	20	29605907	FRG1BP	-5932	231	2	20:30692035:A_G;20:31313737:A_G	20:29429945_31098565	a	g	0.6118	-0.000804	0.0002991	0.00718676	871144	-0.000829899	0.000300246	0.00570862	-0.0804307	-0.003408	0.0004787	1.08491e-12	451330	-0.00325346	0.000480778	1.31417e-11	-0.0804307	0.001204	0.0005858	0.0398492	579070	0.00124079	0.000588023	0.0348492	-0.0804307	-0.0048225	0.0021436	0.0244667	499612	-0.00590667	0.00215223	0.00606132	-0.0804307	9.84663e-11
20:31313737:A_G	rs13036344	20	31313737	COMMD7	0	231	3	20:30692035:A_G;20:29605907:A_G	20:29429945_31098565	g	a	0.8501	-0.002026	0.000387	1.64858e-07	969808	-0.00226906	0.00039178	6.96848e-09	0	-0.000417	0.0006473	0.519436	454291	-0.00120155	0.000655492	0.0667941	0	0.001195	0.0007529	0.112468	652986	0.0013353	0.00076223	0.0798036	0	-0.0063103	0.0028557	0.0271245	526203	-0.00445155	0.00289077	0.123581	0	6.03664e-06
13:111017045:C_T	rs9521718	13	111017045	COL4A2	0	232	2	13:110878672:C_T;13:111094489:A_G	13:110877046_111107640	t	c	0.4004	-0.002057	0.0002773	1.18939e-13	1002560	-0.00212353	0.00028212	5.18916e-14	0.184222	-0.002328	0.0004697	7.18279e-07	463139	-0.00253526	0.000478007	1.13408e-07	0.184222	0.001408	0.0005397	0.00908453	674452	0.000754338	0.000549206	0.169595	0.184222	0.0001297	0.0020389	0.949279	546390	-0.000285822	0.00207417	0.890398	0.184222	2.65968e-11
13:111094489:A_G	rs12856221	13	111094489	COL4A2	0	232	3	13:110878672:C_T;13:111017045:C_T	13:110877046_111107640	g	a	0.7225	0.000237	0.0003072	0.44042	978246	-0.000184421	0.000312416	0.554987	0	-0.000365	0.0005145	0.47806	466641	-0.000863466	0.00052339	0.0989926	0	-0.004499	0.0005939	3.58162e-14	668129	-0.00435998	0.000604168	5.33397e-13	0	-0.0027088	0.0022671	0.232153	531576	-0.00277352	0.00230548	0.228972	0	6.0703e-12
12:82254809:C_G	rs10862375	12	82254809	LINC02426	-92688	233	1	NA	12:82117216_82264101	c	g	0.2762	-0.001852	0.000303	9.823e-10	1003990	-0.001852	0.000303	9.823e-10	NA	-0.002983	0.0005123	5.787e-09	460826	-0.002983	0.0005123	5.787e-09	NA	0.002398	0.0005922	5.119e-05	679482	0.002398	0.0005922	5.119e-05	NA	0.0009753	0.0022107	0.6591	547346	0.0009753	0.0022107	0.6591	NA	7.20465e-10
6:39145523:C_T	rs62398607	6	39145523	KCNK5	-11223	234	1	NA	6:39124448_39189361	t	c	0.7839	-0.001738	0.0003346	2.06e-07	961734	-0.001738	0.0003346	2.06e-07	NA	-0.002379	0.0005671	2.735e-05	460826	-0.002379	0.0005671	2.735e-05	NA	-0.002176	0.0006539	0.0008756	637363	-0.002176	0.0006539	0.0008756	NA	-0.0174875	0.0024778	1.694e-12	533701	-0.0174875	0.0024778	1.694e-12	NA	6.59114e-18
4:40438931:C_T	rs12503550	4	40438931	RBM47	0	235	1	4:40421139:C_T	4:40415731_40456513	c	t	0.5219	-0.000367	0.0002804	0.190587	943471	-0.000371093	0.000280401	0.18569	0	-0.000415	0.0004649	0.372037	454456	-0.000418797	0.000464901	0.367678	0	0.004048	0.0005498	1.80258e-13	625393	0.00405609	0.000549825	1.61838e-13	0	-0.0016685	0.0020756	0.421476	506985	-0.00167745	0.00207561	0.418989	0	2.55383e-11
4:40421139:C_T	rs278939	4	40421139	RBM47	-4157	235	2	4:40438931:C_T	4:40415731_40456513	t	c	0.636	-0.001665	0.0002869	6.49774e-09	971308	-0.00166595	0.000286906	6.37441e-09	0.00255057	-0.001544	0.0004816	0.00134603	456090	-0.0015451	0.000481606	0.00133554	0.00255057	0.003285	0.0005658	6.40065e-09	638084	0.00329554	0.000565816	5.73186e-09	0.00255057	-0.0036433	0.002108	0.0839307	530579	-0.00364755	0.00210801	0.0835719	0.00255057	5.54678e-10
8:22492143:C_T	rs7838146	8	22492143	BIN3	0	236	1	NA	8:22424489_22544158	t	c	0.3599	-0.002047	0.0002852	7.014e-13	961734	-0.002047	0.0002852	7.014e-13	NA	-0.002398	0.0004798	5.79e-07	460826	-0.002398	0.0004798	5.79e-07	NA	0.000283	0.0005656	0.6171	637363	0.000283	0.0005656	0.6171	NA	-0.0006871	0.0021095	0.7446	533701	-0.0006871	0.0021095	0.7446	NA	9.18614e-11
11:86629153:C_T	rs10792880	11	86629153	FZD4	-27567	237	1	NA	11:86629153_86650400	c	t	0.3123	-0.00025	0.0002974	0.401	960783	-0.00025	0.0002974	0.401	NA	9.8e-05	0.0005005	0.8447	460826	9.8e-05	0.0005005	0.8447	NA	-0.004383	0.0005828	5.468e-14	636412	-0.004383	0.0005828	5.468e-14	NA	-0.0002338	0.0021941	0.9152	532767	-0.0002338	0.0021941	0.9152	NA	8.7393e-13
5:139517561:G_T	rs156094	5	139517561	IGIP	8584	238	1	NA	5:139517048_139529395	g	t	0.6513	-0.000992	0.0002855	0.0005103	998409	-0.000992	0.0002855	0.0005103	NA	-0.002329	0.0004848	1.55e-06	460826	-0.002329	0.0004848	1.55e-06	NA	0.003165	0.000552	9.804e-09	678580	0.003165	0.000552	9.804e-09	NA	0.0025782	0.0020939	0.2182	546427	0.0025782	0.0020939	0.2182	NA	3.48146e-09
18:5575354:C_T	rs940131	18	5575354	EPB41L3	31358	239	1	NA	18:5573994_5617122	c	t	0.4653	-0.002682	0.0002779	4.795e-22	961734	-0.002682	0.0002779	4.795e-22	NA	-0.001308	0.0004673	0.005114	460826	-0.001308	0.0004673	0.005114	NA	0.000298	0.0005377	0.579	637363	0.000298	0.0005377	0.579	NA	-0.0033044	0.0020503	0.107	533701	-0.0033044	0.0020503	0.107	NA	1.23358e-18
3:4943418:A_G	rs4685842	3	4943418	BHLHE40-AS1	0	240	1	NA	3:4594002_4943418	g	a	0.9862	-0.001983	0.0014769	0.1794	849534	-0.001983	0.0014769	0.1794	NA	-0.001209	0.0023824	0.6119	456193	-0.001209	0.0023824	0.6119	NA	0.018556	0.0028168	4.468e-11	597790	0.018556	0.0028168	4.468e-11	NA	-0.0019532	0.0104306	0.8515	500846	-0.0019532	0.0104306	0.8515	NA	3.58999e-09
1:207231751:A_T	rs2808454	1	207231751	PFKFB2	0	241	1	NA	1:207193177_207251518	t	a	0.5465	-0.002089	0.0002726	1.825e-14	1003670	-0.002089	0.0002726	1.825e-14	NA	-0.002102	0.0004626	5.545e-06	460826	-0.002102	0.0004626	5.545e-06	NA	0.001561	0.0005339	0.003464	679160	0.001561	0.0005339	0.003464	NA	-0.0060429	0.0020006	0.002524	547222	-0.0060429	0.0020006	0.002524	NA	5.12206e-12
7:106796537:C_T	rs62483619	7	106796537	PRKAR2B	0	242	1	7:106626928:C_T	7:106557260_107304196	c	t	0.7625	-0.000888	0.0003275	0.00669896	952932	-0.000913807	0.000330256	0.00565807	0	-0.003928	0.0005433	4.8338e-13	461103	-0.00394993	0.000547942	5.65037e-13	0	0.00124	0.0006344	0.05063	648490	0.000714728	0.000639647	0.263833	0	0.0023899	0.0023841	0.316135	531525	0.00216301	0.00240451	0.368352	0	4.75493e-11
7:106626928:C_T	rs940938	7	106626928	PRKAR2B	-58221	242	2	7:106796537:C_T	7:106557260_107304196	c	t	0.7591	-8.1e-05	0.0003218	0.801266	977425	-0.000196733	0.000324507	0.544347	-0.130539	0.000343	0.0005449	0.529039	453561	-0.000169863	0.000549525	0.757239	-0.130539	-0.004088	0.0006173	3.53442e-11	676472	-0.00399911	0.000622424	1.31823e-10	-0.130539	-0.0019992	0.0023522	0.395365	535813	-0.00172174	0.00237234	0.467988	-0.130539	2.6925e-09
1:107583641:A_T	rs2335104	1	107583641	PRMT6	-15654	243	1	NA	1:107539252_107627697	t	a	0.3456	-0.000706	0.0002844	0.01307	1003950	-0.000706	0.0002844	0.01307	NA	-0.003492	0.0004826	4.632e-13	460826	-0.003492	0.0004826	4.632e-13	NA	-0.000245	0.0005501	0.6559	679444	-0.000245	0.0005501	0.6559	NA	-0.0078702	0.0020859	0.0001613	547334	-0.0078702	0.0020859	0.0001613	NA	5.41778e-12
7:26566970:C_T	rs1990100	7	26566970	KIAA0087	-5769	244	1	NA	7:26562200_26625527	t	c	0.3878	-0.001682	0.0002806	2.03e-09	961734	-0.001682	0.0002806	2.03e-09	NA	-0.002698	0.0004727	1.152e-08	460826	-0.002698	0.0004727	1.152e-08	NA	0.001657	0.0005421	0.002237	637363	0.001657	0.0005421	0.002237	NA	-0.0014375	0.0020645	0.4862	533701	-0.0014375	0.0020645	0.4862	NA	4.35914e-09
6:55644601:G_T	rs72868882	6	55644601	BMP5	0	245	1	NA	6:55422618_55644601	t	g	0.0653	-0.003366	0.0005631	2.269e-09	961734	-0.003366	0.0005631	2.269e-09	NA	-0.005367	0.0009532	1.802e-08	460826	-0.005367	0.0009532	1.802e-08	NA	0.002877	0.0011072	0.009359	637363	0.002877	0.0011072	0.009359	NA	0.0048784	0.0041842	0.2437	533701	0.0048784	0.0041842	0.2437	NA	6.05628e-09
5:90226061:A_G	rs3105793	5	90226061	ADGRV1	0	246	1	5:90588318:A_G	5:90064784_90609009	g	a	0.729	-0.000898	0.0003067	0.00341213	996009	-0.000961637	0.00030703	0.00173582	-0.0464877	-0.001938	0.0005171	0.000178375	462476	-0.00193201	0.000517648	0.00018975	-0.0464877	0.004482	0.0005962	5.5786e-14	671171	0.00445704	0.000596853	8.16915e-14	-0.0464877	0.0038975	0.0022608	0.0847174	537468	0.00342536	0.0022632	0.130152	-0.0464877	4.77041e-12
3:3197918:A_G	rs17027638	3	3197918	CRBN	0	247	1	NA	3:3164000_3197918	g	a	0.0357	-0.000326	0.0009849	0.7404	958688	-0.000326	0.0009849	0.7404	NA	-0.000557	0.0018371	0.7619	460826	-0.000557	0.0018371	0.7619	NA	-0.014005	0.0020975	2.435e-11	634329	-0.014005	0.0020975	2.435e-11	NA	0.0190428	0.0078935	0.01585	532841	0.0190428	0.0078935	0.01585	NA	2.09875e-09
2:51740554:A_G	rs10865253	2	51740554	NRXN1-DT	0	248	1	NA	2:51720339_51740554	a	g	0.9637	-0.000213	0.0010298	0.8365	961734	-0.000213	0.0010298	0.8365	NA	0.003275	0.0020433	0.109	460826	0.003275	0.0020433	0.109	NA	0.014361	0.0022366	1.355e-10	637363	0.014361	0.0022366	1.355e-10	NA	0.0099779	0.0085994	0.2459	532347	0.0099779	0.0085994	0.2459	NA	2.37385e-09
8:120886486:A_G	rs79346194	8	120886486	DEPTOR	0	249	2	8:120749166:C_T	8:120697077_121003684	a	g	0.6921	-0.002118	0.0002951	7.1139e-13	997360	-0.00183683	0.000304316	1.58042e-09	0	-0.002349	0.0004984	2.43998e-06	464913	-0.00173449	0.000513801	0.000736	0	0.002145	0.000581	0.000222576	656660	0.00170956	0.000598222	0.00426671	0	0.0023442	0.002175	0.281126	539871	0.00307019	0.00224195	0.170864	0	1.25897e-10
1:9660299:A_G	rs60097082	1	9660299	TMEM201	0	250	1	NA	1:9660299_9660299	a	g	0.9853	-0.0011	0.0013842	0.4268	853944	-0.0011	0.0013842	0.4268	NA	0.001633	0.0024217	0.5002	451330	0.001633	0.0024217	0.5002	NA	0.018091	0.0028952	4.147e-10	586669	0.018091	0.0028952	4.147e-10	NA	-0.0175449	0.0108715	0.1066	484430	-0.0175449	0.0108715	0.1066	NA	2.57371e-08
20:8315317:A_G	rs6055748	20	8315317	PLCB1	0	251	1	NA	20:8303120_8317206	a	g	0.6914	-0.001837	0.0002971	6.314e-10	999360	-0.001837	0.0002971	6.314e-10	NA	-0.001784	0.0005032	0.000393	460826	-0.001784	0.0005032	0.000393	NA	0.003217	0.0005651	1.253e-08	679531	0.003217	0.0005651	1.253e-08	NA	-0.0035302	0.0021826	0.1058	547361	-0.0035302	0.0021826	0.1058	NA	1.81485e-10
7:78206401:A_C	rs28439811	7	78206401	MAGI2	0	252	1	NA	7:78206401_78215273	c	a	0.9806	-0.000713	0.0011241	0.5256	906887	-0.000713	0.0011241	0.5256	NA	-0.001406	0.0018683	0.4517	456193	-0.001406	0.0018683	0.4517	NA	0.013979	0.002146	7.311e-11	616595	0.013979	0.002146	7.311e-11	NA	-0.0038374	0.0082832	0.6432	509290	-0.0038374	0.0082832	0.6432	NA	3.5234e-09
5:108746643:C_T	rs2963006	5	108746643	PJA2	968	253	1	NA	5:108644746_108802752	t	c	0.6317	-0.000286	0.0002802	0.308	1003760	-0.000286	0.0002802	0.308	NA	-0.00235	0.0004761	7.948e-07	460826	-0.00235	0.0004761	7.948e-07	NA	0.002888	0.000545	1.165e-07	679252	0.002888	0.000545	1.165e-07	NA	0.0034041	0.0020617	0.09872	547269	0.0034041	0.0020617	0.09872	NA	1.93308e-09
10:12831778:A_C	rs11257988	10	12831778	CAMK1D	0	254	1	NA	10:12831778_12831778	a	c	0.9799	-0.00079	0.0013945	0.5708	886351	-0.00079	0.0013945	0.5708	NA	0.001632	0.0024659	0.5081	460826	0.001632	0.0024659	0.5081	NA	0.018062	0.0029273	6.822e-10	607386	0.018062	0.0029273	6.822e-10	NA	-0.0128928	0.0109669	0.2398	505296	-0.0128928	0.0109669	0.2398	NA	3.69184e-08
14:31745633:C_T	rs4981832	14	31745633	HEATR5A	-15360	255	1	NA	14:31698651_31935271	t	c	0.5917	-0.001712	0.0002785	7.844e-10	961734	-0.001712	0.0002785	7.844e-10	NA	-0.002521	0.0004695	7.925e-08	460826	-0.002521	0.0004695	7.925e-08	NA	0.001383	0.0005395	0.01038	637363	0.001383	0.0005395	0.01038	NA	-0.0076203	0.0020563	0.0002107	533701	-0.0076203	0.0020563	0.0002107	NA	1.50441e-09
6:130374461:A_T	rs7740107	6	130374461	L3MBTL3	0	256	1	NA	6:130321899_130422142	t	a	0.262	-0.002948	0.0003067	7.193e-22	1003750	-0.002948	0.0003067	7.193e-22	NA	-0.001593	0.0005207	0.002221	460826	-0.001593	0.0005207	0.002221	NA	0.001332	0.0005991	0.02621	679241	0.001332	0.0005991	0.02621	NA	-0.007083	0.0022511	0.001652	547261	-0.007083	0.0022511	0.001652	NA	1.75786e-18
5:75003678:C_T	rs2307111	5	75003678	POC5	0	257	1	NA	5:74997756_75015242	t	c	0.6029	-0.001325	0.0002777	1.84e-06	994569	-0.001325	0.0002777	1.84e-06	NA	-0.002848	0.0004697	1.331e-09	460825	-0.002848	0.0004697	1.331e-09	NA	0.001887	0.0005404	0.0004801	675952	0.001887	0.0005404	0.0004801	NA	-0.0019459	0.002028	0.3373	546333	-0.0019459	0.002028	0.3373	NA	3.40183e-08
9:92285323:A_G	rs61311941	9	92285323	LINC03062	0	258	1	NA	9:92285323_92285323	a	g	0.9222	-0.002904	0.0005293	4.113e-08	944719	-0.002904	0.0005293	4.113e-08	NA	-0.004762	0.0008701	4.432e-08	460826	-0.004762	0.0008701	4.432e-08	NA	0.001371	0.0010358	0.1856	620558	0.001371	0.0010358	0.1856	NA	-0.0034283	0.0038869	0.3778	516735	-0.0034283	0.0038869	0.3778	NA	5.81999e-08
10:64477836:A_G	rs224143	10	64477836	ADO	-86643	259	1	NA	10:64451233_65365385	g	a	0.4047	-0.000924	0.0002752	0.0007872	1003930	-0.000924	0.0002752	0.0007872	NA	-0.003282	0.0004701	2.904e-12	460826	-0.003282	0.0004701	2.904e-12	NA	0.000561	0.0005401	0.2986	679420	0.000561	0.0005401	0.2986	NA	0.0073394	0.0020241	0.0002878	547329	0.0073394	0.0020241	0.0002878	NA	9.25044e-13
6:44783457:A_G	rs7769218	6	44783457	SUPT3H	-11005	260	1	NA	6:44685939_44828803	g	a	0.1966	-0.002075	0.0003423	1.347e-09	1002930	-0.002075	0.0003423	1.347e-09	NA	-0.003122	0.0005811	7.749e-08	460826	-0.003122	0.0005811	7.749e-08	NA	0.000694	0.0006663	0.2973	678418	0.000694	0.0006663	0.2973	NA	0.0070304	0.0025105	0.005105	546357	0.0070304	0.0025105	0.005105	NA	1.09811e-10
8:145018354:C_T	rs11786896	8	145018354	PLEC	0	261	1	8:144905947:C_T	8:144870535_145154222	t	c	0.0493	-0.005938	0.0006548	1.20758e-19	920969	-0.00563008	0.00065703	1.04403e-17	0	-0.000843	0.0010764	0.43353	447258	-0.000472548	0.00108018	0.661769	0	0.002239	0.0012511	0.0735142	638041	0.00197068	0.00125544	0.11648	0	-0.0071262	0.0047646	0.134743	505162	-0.00602634	0.00478073	0.207472	0	1.54069e-16
8:144905947:C_T	rs6985555	8	144905947	PUF60	0	261	2	8:145018354:C_T	8:144870535_145154222	c	t	0.7143	-0.001957	0.0003033	1.10123e-10	985910	-0.0017437	0.000304326	1.00595e-08	-0.0846277	-0.002128	0.0005121	3.24664e-05	458756	-0.00210921	0.000513906	4.05582e-05	-0.0846277	0.001605	0.0005913	0.00664043	663156	0.00152769	0.000593351	0.0100334	-0.0846277	-0.0065257	0.0022372	0.00353523	537281	-0.0062935	0.00224479	0.00505343	-0.0846277	1.01563e-08
3:12272683:A_G	rs310752	3	12272683	SYN2	39151	262	1	3:12357932:C_G	3:12055049_12395958	g	a	0.5551	-0.001468	0.0002734	7.89894e-08	1002650	-0.00145008	0.000273539	1.15065e-07	0.0330226	-0.002656	0.0004644	1.07022e-08	461151	-0.00266981	0.000464668	9.1581e-09	0.0330226	0.000389	0.0005353	0.467413	667080	0.000500863	0.000535585	0.3497	0.0330226	-0.0032637	0.0020068	0.103881	548316	-0.00311393	0.00200789	0.120938	0.0330226	3.44645e-08
3:12357932:C_G	rs6776454	3	12357932	PPARG	0	262	2	3:12272683:A_G	3:12055049_12395958	g	c	0.2445	-0.000748	0.0003321	0.0243012	908527	-0.000692632	0.000332265	0.0371078	0	0.000383	0.0005366	0.47538	463872	0.000484568	0.000536891	0.366767	0	-0.003902	0.000612	1.8199e-10	683621	-0.00392068	0.000612344	1.52608e-10	0	-0.0054284	0.0023362	0.0201468	542263	-0.00530935	0.00233747	0.0231222	0	1.06556e-11
14:99750386:C_T	rs56261560	14	99750386	BCL11B	11852	263	1	NA	14:99747957_99750386	t	c	0.3466	-0.001708	0.0002994	1.18e-08	921428	-0.001708	0.0002994	1.18e-08	NA	-0.002604	0.0004915	1.164e-07	460826	-0.002604	0.0004915	1.164e-07	NA	0.001107	0.0005733	0.05339	633840	0.001107	0.0005733	0.05339	NA	0.0030575	0.0021838	0.1615	522694	0.0030575	0.0021838	0.1615	NA	4.87429e-08
15:93585096:A_C	rs74245341	15	93585096	RGMA	0	264	1	NA	15:93585096_93585096	a	c	0.0159	-0.000746	0.0013486	0.5799	863272	-0.000746	0.0013486	0.5799	NA	-0.002672	0.0022825	0.2417	455672	-0.002672	0.0022825	0.2417	NA	-0.01802	0.0027662	7.303e-11	582558	-0.01802	0.0027662	7.303e-11	NA	-0.0087401	0.0103703	0.3993	494401	-0.0087401	0.0103703	0.3993	NA	5.12047e-09
7:140144414:C_T	rs113367286	7	140144414	MKRN1	-8418	265	1	NA	7:140117809_140175330	c	t	0.716	-0.001737	0.0003082	1.743e-08	957324	-0.001737	0.0003082	1.743e-08	NA	-0.002834	0.0005138	3.474e-08	460826	-0.002834	0.0005138	3.474e-08	NA	0.000735	0.0005934	0.2152	660925	0.000735	0.0005934	0.2152	NA	-0.0056203	0.0022606	0.01291	525093	-0.0056203	0.0022606	0.01291	NA	3.03742e-08
12:76271975:A_G	rs1732754	12	76271975	PHLDA1	-147251	266	1	NA	12:76271183_76271975	g	a	0.6791	-0.001554	0.0002924	1.07e-07	998409	-0.001554	0.0002924	1.07e-07	NA	-0.001408	0.0004972	0.004624	460826	-0.001408	0.0004972	0.004624	NA	0.003385	0.0005611	1.605e-09	678580	0.003385	0.0005611	1.605e-09	NA	-0.0031116	0.0021491	0.1477	546427	-0.0031116	0.0021491	0.1477	NA	1.29602e-09
10:131445731:C_T	rs1008982	10	131445731	MGMT	0	267	1	NA	10:131278410_131448143	t	c	0.6266	-0.001652	0.0002813	4.277e-09	998409	-0.001652	0.0002813	4.277e-09	NA	-0.002571	0.000476	6.624e-08	460826	-0.002571	0.000476	6.624e-08	NA	0.000817	0.0005449	0.1339	678580	0.000817	0.0005449	0.1339	NA	-0.0020031	0.0020615	0.3312	546427	-0.0020031	0.0020615	0.3312	NA	1.88972e-08
2:10118424:C_T	rs3791760	2	10118424	TAF1B	43879	268	1	NA	2:10089855_10145348	c	t	0.2436	-0.000931	0.0003149	0.0031	1003920	-0.000931	0.0003149	0.0031	NA	-0.000711	0.0005385	0.187	460826	-0.000711	0.0005385	0.187	NA	-0.004473	0.0006137	3.137e-13	679409	-0.004473	0.0006137	3.137e-13	NA	-0.0003021	0.0023266	0.8967	547326	-0.0003021	0.0023266	0.8967	NA	2.95202e-15
1:2112461:C_T	rs882785	1	2112461	PRKCZ	0	269	1	NA	1:2035379_2157948	c	t	0.468	-0.00175	0.0002794	3.784e-10	952265	-0.00175	0.0002794	3.784e-10	NA	-0.002325	0.0004656	5.935e-07	460826	-0.002325	0.0004656	5.935e-07	NA	0.00054	0.0005515	0.3273	631665	0.00054	0.0005515	0.3273	NA	-0.0052806	0.0020516	0.01006	530786	-0.0052806	0.0020516	0.01006	NA	1.24595e-08
11:8036249:C_G	rs73414910	11	8036249	CASC23	0	270	1	NA	11:8030988_8051791	c	g	0.1214	-0.002972	0.0004271	3.466e-12	961734	-0.002972	0.0004271	3.466e-12	NA	-0.002996	0.00073	4.048e-05	460826	-0.002996	0.00073	4.048e-05	NA	0.003872	0.0008391	3.95e-06	637363	0.003872	0.0008391	3.95e-06	NA	0.0017132	0.0031817	0.5903	533701	0.0017132	0.0031817	0.5903	NA	1.35676e-10
1:182988052:C_T	rs11588675	1	182988052	LAMC1	-4502	271	1	NA	1:182946746_183105705	t	c	0.4209	-0.00186	0.0002743	1.181e-11	1001560	-0.00186	0.0002743	1.181e-11	NA	-0.002232	0.0004645	1.548e-06	460826	-0.002232	0.0004645	1.548e-06	NA	0.001448	0.0005361	0.006934	679506	0.001448	0.0005361	0.006934	NA	0.0035729	0.002014	0.07606	544929	0.0035729	0.002014	0.07606	NA	6.22491e-10
7:33049584:A_G	rs4394301	7	33049584	FKBP9	3044	272	1	7:32930876:G_T	7:32898234_33138472	a	g	0.4803	-0.001884	0.0002755	8.00403e-12	976927	-0.00164105	0.000277938	3.5398e-09	0	-0.002142	0.00046	3.21596e-06	464218	-0.00201901	0.000464146	1.36175e-05	0	-0.000177	0.0005324	0.739544	666360	-0.000171625	0.000537117	0.749325	0	-0.0018846	0.0020248	0.351978	532138	-0.00118345	0.00204282	0.56237	0	1.04389e-09
7:32930876:G_T	rs3750081	7	32930876	KBTBD2	0	272	2	7:33049584:A_G	7:32898234_33138472	t	g	0.6015	-0.002079	0.0002784	8.16257e-14	996242	-0.00186013	0.000280865	3.5233e-11	0.133283	-0.001212	0.0004676	0.00954312	463617	-0.000938637	0.000471807	0.0466515	0.133283	-6.4e-05	0.0005379	0.90529	676943	-4.10704e-05	0.000542665	0.939671	0.133283	-0.0055188	0.0020512	0.00713402	538292	-0.00535992	0.00206946	0.00959741	0.133283	1.88024e-11
3:170027407:C_T	rs112607182	3	170027407	PRKCI	3642	273	1	NA	3:169878020_170062441	c	t	0.9236	-0.000727	0.0005632	0.1965	887237	-0.000727	0.0005632	0.1965	NA	-0.001435	0.0009063	0.1133	460826	-0.001435	0.0009063	0.1133	NA	0.000179	0.0010941	0.8699	607927	0.000179	0.0010941	0.8699	NA	-0.0301346	0.0041018	2.032e-13	504999	-0.0301346	0.0041018	2.032e-13	NA	4.2659e-11
11:5575976:C_T	rs434320	11	5575976	OR52H1	6206	274	1	NA	11:5532222_5597239	c	t	0.7412	-0.002894	0.0003073	4.674e-21	1004040	-0.002894	0.0003073	4.674e-21	NA	-0.001489	0.0005241	0.004502	460826	-0.001489	0.0005241	0.004502	NA	0.001932	0.0006019	0.001328	679531	0.001932	0.0006019	0.001328	NA	0.0060041	0.0022545	0.007741	547361	0.0060041	0.0022545	0.007741	NA	7.76961e-19
1:205416664:A_C	rs34277475	1	205416664	BLACAT1	0	275	1	1:205542874:A_C	1:205416664_205544671	c	a	0.8085	-0.000352	0.0003832	0.358315	814126	-0.000353068	0.0003832	0.356858	-0.00054132	0.000558	0.0006211	0.368969	421950	0.000556718	0.0006211	0.37007	-0.00054132	0.004856	0.0007417	5.86567e-11	559799	0.00485804	0.000741728	5.76826e-11	-0.00054132	0.0007501	0.0027923	0.788213	461251	0.000749555	0.0027923	0.788363	-0.00054132	4.24188e-09
1:205542874:A_C	rs12036780	1	205542874	MFSD4A	0	275	2	1:205416664:A_C	1:205416664_205544671	c	a	0.6277	-0.001606	0.0002802	9.94758e-09	1008780	-0.00160613	0.000280204	9.92666e-09	0	-0.001894	0.0004751	6.70469e-05	461189	-0.00189378	0.000475108	6.71965e-05	0	0.003044	0.0005441	2.21182e-08	681237	0.00304575	0.000544112	2.17278e-08	0	-0.0008111	0.0020573	0.693393	550790	-0.000810826	0.0020573	0.693491	0	1.69929e-09
14:100771483:C_T	rs12432201	14	100771483	SLC25A29	0	276	3	14:100765823:C_T;14:101168491:C_T	14:100657157_101056280	c	t	0.3074	-0.002238	0.0003045	1.98572e-13	937574	-0.00205191	0.000309544	3.38373e-11	-0.0226745	-0.00111	0.0005044	0.0277619	453936	-0.000715009	0.00051317	0.163524	-0.0226745	0.001517	0.0005983	0.0112281	619916	0.00156209	0.000608688	0.0102783	-0.0226745	-0.0042752	0.0022554	0.058021	502607	-0.00430057	0.00229517	0.0609649	-0.0226745	4.1057e-11
16:68312864:A_G	rs9925773	16	68312864	SLC7A6	0	277	1	16:67814152:A_C	16:67625872_68429077	a	g	0.2721	-0.002829	0.0003204	1.05062e-18	910268	-0.00290886	0.000328587	8.54767e-19	0	-0.000344	0.0005224	0.510217	462447	-0.000184625	0.000536749	0.73087	0	-0.000614	0.0006168	0.319512	629478	-0.00141122	0.000632901	0.0257628	0	-0.0047446	0.0023044	0.0395009	522031	-0.00572212	0.00236608	0.0155891	0	1.00732e-16
16:67814152:A_C	rs13336189	16	67814152	RANBP10	0	277	2	16:68312864:A_G	16:67625872_68429077	a	c	0.1549	0.000334	0.0003762	0.374635	999066	-0.000423033	0.000385797	0.272852	-0.232218	0.000906	0.0006428	0.1587	452400	0.000853822	0.000660458	0.19609	-0.232218	-0.003854	0.0007335	1.4862e-07	675763	-0.00423014	0.000752662	1.90693e-08	-0.232218	-0.0036243	0.0027732	0.191246	547149	-0.00518626	0.00284742	0.0685475	-0.232218	4.64895e-06
10:97278123:C_T	rs943347	10	97278123	SORBS1	0	278	1	NA	10:97236971_97297823	c	t	0.1967	-0.002382	0.0003411	2.897e-12	998409	-0.002382	0.0003411	2.897e-12	NA	-0.0026	0.0005826	8.128e-06	460824	-0.0026	0.0005826	8.128e-06	NA	0.002318	0.0006666	0.000506	678580	0.002318	0.0006666	0.000506	NA	-0.0015798	0.002519	0.5306	546427	-0.0015798	0.002519	0.5306	NA	4.26884e-10
20:1338085:C_T	rs62187539	20	1338085	SDCBP2-AS1	0	279	1	NA	20:1328766_1363034	c	t	0.9323	-0.003672	0.0005422	1.262e-11	1003710	-0.003672	0.0005422	1.262e-11	NA	-0.004305	0.000924	3.17e-06	460826	-0.004305	0.000924	3.17e-06	NA	0.00257	0.0010496	0.01435	679208	0.00257	0.0010496	0.01435	NA	-0.0067699	0.004014	0.09168	547247	-0.0067699	0.004014	0.09168	NA	1.54201e-09
15:79051705:C_T	rs112238647	15	79051705	ADAMTS7	0	280	1	15:79068328:A_G	15:78671089_79068203	t	c	0.0635	-0.003717	0.0006	5.8285e-10	864546	-0.00437018	0.000612516	9.69286e-13	-0.208003	-0.004459	0.00097	4.28808e-06	438877	-0.00559485	0.00099069	1.62867e-08	-0.208003	0.003136	0.0011684	0.00727444	577618	0.00366606	0.00119345	0.00212767	-0.208003	-0.0003559	0.0043441	0.934705	489714	0.00140043	0.00443668	0.75227	-0.208003	4.33096e-08
15:79068328:A_G	rs12906691	15	79068328	ADAMTS7	0	280	2	15:79051705:C_T	15:78671089_79068203	a	g	0.4004	-0.001221	0.000309	7.76771e-05	807441	-0.00167341	0.000315442	1.12691e-07	0	-0.002165	0.0004716	4.41646e-06	459881	-0.00271772	0.000481659	1.67672e-08	0	0.000905	0.0005704	0.112602	601711	0.00126974	0.000582628	0.0293073	0	0.0040384	0.002099	0.0543591	513032	0.00417591	0.00214374	0.05142	0	1.65891e-05
11:9909127:A_G	rs75248620	11	9909127	SBF2	0	281	1	11:10296221:C_G	11:9879294_10369934	g	a	0.9181	-0.003553	0.000503	1.62222e-12	972880	-0.00341353	0.000504376	1.30731e-11	0.0736061	-0.001561	0.0008402	0.0631845	461451	-0.00164098	0.000842431	0.0514259	0.0736061	0.001952	0.0009809	0.0465899	647649	0.00179951	0.000983438	0.067277	0.0736061	0.0179519	0.0036918	1.1583e-06	527987	0.0164181	0.00370153	9.18656e-06	0.0736061	4.85556e-16
11:10296221:C_G	rs113139575	11	10296221	SBF2	0	281	2	11:9909127:A_G	11:9879294_10369934	g	c	0.0663	-0.002373	0.0005554	1.9321e-05	969283	-0.00209609	0.00055691	0.000167364	0	0.001103	0.0009448	0.243032	473075	0.00123714	0.000947307	0.191567	0	0.002449	0.0010658	0.0215729	681288	0.00230868	0.00106856	0.0307298	0	0.0248385	0.004086	1.20989e-09	549426	0.0235273	0.00409681	9.31022e-09	0	2.75526e-13
5:44798112:C_T	rs12651949	5	44798112	MRPS30-DT	0	282	1	NA	5:44649397_44941630	c	t	0.6265	-0.001809	0.000285	2.206e-10	950368	-0.001809	0.000285	2.206e-10	NA	-0.001366	0.0004741	0.003957	460826	-0.001366	0.0004741	0.003957	NA	0.002775	0.0005434	3.264e-07	656705	0.002775	0.0005434	3.264e-07	NA	0.0007241	0.0020874	0.7287	527147	0.0007241	0.0020874	0.7287	NA	6.74951e-10
7:27221454:A_C	rs17501090	7	27221454	HOXA11	0	283	1	7:27243238:A_G	7:27220831_27701861	c	a	0.9746	-0.005421	0.0009092	2.48583e-09	904473	-0.00538878	0.000909766	3.15628e-09	0.0364658	-0.004307	0.0015892	0.0067249	435780	-0.0041963	0.00159024	0.0083204	0.0364658	0.009096	0.0018141	5.32943e-07	627162	0.00903241	0.00181525	6.49581e-07	0.0364658	-0.0082383	0.0069093	0.233124	505647	-0.00655569	0.00691351	0.343006	0.0364658	5.03939e-09
7:27243238:A_G	rs2023844	7	27243238	HOTTIP	0	283	2	7:27221454:A_C	7:27220831_27701861	g	a	0.0769	-0.000627	0.0005111	0.219911	998169	-0.00052185	0.000511408	0.307531	0	-0.001782	0.0008773	0.0422314	447756	-0.00169866	0.000877871	0.0529927	0	0.001169	0.0009936	0.239383	682013	0.000996008	0.000994208	0.316435	0	-0.0265227	0.0037816	2.32232e-12	552403	-0.0263975	0.00378407	3.03788e-12	0	3.56999e-10
9:139109861:G_T	rs10122824	9	139109861	QSOX2	0	284	1	NA	9:139082621_139110654	t	g	0.3369	-0.001672	0.0002923	1.065e-08	972818	-0.001672	0.0002923	1.065e-08	NA	0.00257	0.0004889	1.462e-07	460826	0.00257	0.0004889	1.462e-07	NA	0.000103	0.0005715	0.857	663791	0.000103	0.0005715	0.857	NA	0.0002606	0.0021482	0.9034	530960	0.0002606	0.0021482	0.9034	NA	1.05287e-20
1:206662823:C_T	rs75873847	1	206662823	IKBKE	0	285	1	NA	1:206661816_206662823	t	c	0.0148	-0.001662	0.0013885	0.2313	882737	-0.001662	0.0013885	0.2313	NA	-0.003481	0.0023949	0.146	456193	-0.003481	0.0023949	0.146	NA	-0.01661	0.0027829	2.39e-09	610472	-0.01661	0.0027829	2.39e-09	NA	0.0108761	0.0105517	0.3027	497985	0.0108761	0.0105517	0.3027	NA	4.80514e-08
5:76479833:C_T	rs2928166	5	76479833	PDE8B	-26671	286	1	NA	5:76471463_76479833	t	c	0.8663	-0.001352	0.0004076	0.0009099	961734	-0.001352	0.0004076	0.0009099	NA	5e-05	0.00069	0.942	460826	5e-05	0.00069	0.942	NA	0.005548	0.0008072	6.309e-12	637363	0.005548	0.0008072	6.309e-12	NA	-0.0003855	0.003018	0.8984	533701	-0.0003855	0.003018	0.8984	NA	6.35815e-10
2:96545259:A_G	rs34233881	2	96545259	LINC00342	52530	287	1	NA	2:96053409_97069879	g	a	0.5013	-0.001318	0.0002887	4.961e-06	896517	-0.001318	0.0002887	4.961e-06	NA	-0.002642	0.0004712	2.061e-08	456193	-0.002642	0.0004712	2.061e-08	NA	0.001482	0.0005684	0.009133	604847	0.001482	0.0005684	0.009133	NA	0.0002859	0.002098	0.8916	514247	0.0002859	0.002098	0.8916	NA	4.57485e-07
1:36669372:A_G	rs74064504	1	36669372	THRAP3	-20671	288	1	NA	1:36669372_36669372	g	a	0.9819	-0.00086	0.0013331	0.519	826889	-0.00086	0.0013331	0.519	NA	0.000938	0.0023311	0.6874	451668	0.000938	0.0023311	0.6874	NA	0.017647	0.0028072	3.25e-10	576955	0.017647	0.0028072	3.25e-10	NA	-0.0140834	0.010515	0.1805	482676	-0.0140834	0.010515	0.1805	NA	2.0749e-08
19:35556640:C_T	rs1688031	19	35556640	HPN	0	289	2	19:35537706:A_G	19:35537706_35559787	t	c	0.1396	-0.000709	0.0003933	0.0714361	996223	-0.000345166	0.000399238	0.38728	0	0.000431	0.0006623	0.5152	450411	0.000493377	0.000673004	0.4635	0	-0.001576	0.0007677	0.0400837	654964	-0.00159582	0.000779139	0.0405416	0	-0.019485	0.002893	1.63679e-11	534158	-0.0172208	0.00293648	4.50622e-09	0	6.25859e-10
19:14588476:C_G	rs2241358	19	14588476	GIPC1	-97	290	1	19:14175226:C_T	19:14172728_14588476	c	g	0.6738	-0.001519	0.0002987	3.6691e-07	943831	-0.00148143	0.000298765	7.10367e-07	0	-0.002712	0.0004919	3.52136e-08	460041	-0.00268352	0.000492017	4.92186e-08	0	-0.002208	0.0005731	0.000116808	648724	-0.00225185	0.000573219	8.55001e-05	0	-0.0029029	0.0021829	0.183572	518156	-0.0027555	0.00218335	0.206929	0	6.78355e-13
19:14175226:C_T	rs74183052	19	14175226	PALM3	2338	290	2	19:14588476:C_G	19:14172728_14588476	t	c	0.3572	-0.001875	0.0002964	2.51743e-10	917548	-0.0018453	0.000296467	4.83703e-10	0.0204915	-0.001443	0.000487	0.00304618	451540	-0.00138907	0.000487105	0.00434892	0.0204915	0.002201	0.000582	0.000155707	607227	0.00224634	0.000582121	0.000113906	0.0204915	-0.0073281	0.0021736	0.000747841	502576	-0.00727273	0.00217407	0.000822172	0.0204915	1.19313e-08
8:32343569:A_G	rs11784519	8	32343569	NRG1	0	291	2	8:32488687:A_T	8:32295903_32589633	a	g	0.3761	-0.001892	0.0002824	2.08824e-11	989063	-0.00194814	0.0002826	5.43957e-12	-0.0419875	-0.001177	0.0004752	0.0132547	463866	-0.0012398	0.000475536	0.00912945	-0.0419875	0.001193	0.0005614	0.0335829	636999	0.00129642	0.00056181	0.0210222	-0.0419875	-0.00262	0.0020799	0.207786	536009	-0.00292756	0.00208134	0.159553	-0.0419875	2.38612e-09
12:52314388:G_T	rs2277383	12	52314388	ACVRL1	0	292	1	NA	12:52305069_52334814	g	t	0.1117	-0.002745	0.0004295	1.643e-10	994815	-0.002745	0.0004295	1.643e-10	NA	-0.002169	0.0007262	0.002825	460824	-0.002169	0.0007262	0.002825	NA	0.004104	0.0008374	9.56e-07	676197	0.004104	0.0008374	9.56e-07	NA	0.0005372	0.0031425	0.8643	546427	0.0005372	0.0031425	0.8643	NA	1.03658e-09
9:15699078:C_T	rs10756691	9	15699078	CCDC171	0	293	1	NA	9:15533394_16447809	t	c	0.5	-1.9e-05	0.0002707	0.9433	1003760	-1.9e-05	0.0002707	0.9433	NA	-0.000225	0.0004599	0.6241	460826	-0.000225	0.0004599	0.6241	NA	0.003663	0.0005322	5.844e-12	679249	0.003663	0.0005322	5.844e-12	NA	-0.005223	0.0019876	0.008594	547257	-0.005223	0.0019876	0.008594	NA	5.94193e-10
20:55287567:A_G	rs2426638	20	55287567	TFAP2C	73228	294	1	NA	20:55287399_55287567	g	a	0.3067	-0.000168	0.0002977	0.5727	994815	-0.000168	0.0002977	0.5727	NA	-0.000264	0.0005034	0.6004	460826	-0.000264	0.0005034	0.6004	NA	-0.003973	0.0005853	1.139e-11	676197	-0.003973	0.0005853	1.139e-11	NA	0.0012158	0.0021834	0.5776	546427	0.0012158	0.0021834	0.5776	NA	6.80633e-10
22:38598041:C_T	rs11703601	22	38598041	MAFF	0	295	1	22:38596145:A_C	22:38505347_38614129	c	t	0.7008	-0.001909	0.0002998	1.92036e-10	982098	-0.00230737	0.000307199	5.86699e-14	0	-0.002324	0.0005014	3.569e-06	466149	-0.00243062	0.000513657	2.22335e-06	0	0.000838	0.0005836	0.151027	660740	0.000979167	0.000597667	0.101356	0	0.0010105	0.0022105	0.647573	532693	0.000616765	0.00226399	0.785296	0	1.67298e-08
22:38596145:A_C	rs4821762	22	38596145	MAFF	-1855	295	2	22:38598041:C_T	22:38505347_38614129	c	a	0.8938	-0.001964	0.0004448	1.00792e-05	985572	-0.00271048	0.000455772	2.73083e-09	-0.218444	5.5e-05	0.0007581	0.942164	460233	-0.000742654	0.000776614	0.338935	-0.218444	0.000654	0.0008609	0.447452	677796	0.000965529	0.00088165	0.273456	-0.218444	-0.0029137	0.003294	0.376401	544313	-0.00271509	0.00337372	0.420949	-0.218444	0.000200236
9:34181554:C_T	rs62556562	9	34181554	UBAP1	0	296	1	9:33042562:A_C;9:33172917:G_T	9:32984391_34358893	t	c	0.269	-0.00181	0.0003043	2.7131e-09	1016490	-0.00185992	0.00030438	9.93047e-10	0	-0.000657	0.0005133	0.200562	470226	-0.0006695	0.000513429	0.192241	0	0.003083	0.000593	2.00376e-07	672751	0.00308543	0.000593162	1.97512e-07	0	-0.0029024	0.0022251	0.1921	552959	-0.00292697	0.00222566	0.188476	0	2.66287e-09
9:33172917:G_T	rs13296902	9	33172917	B4GALT1-AS1	0	296	3	9:34181554:C_T;9:33042562:A_C	9:32984391_34358893	g	t	0.8922	-0.002706	0.0004425	9.64031e-10	982805	-0.00333592	0.000465345	7.57123e-13	0.018613	-0.000195	0.0007521	0.795424	461692	-0.000584604	0.000791869	0.460357	0.018613	-0.00293	0.000856	0.000619575	673139	-0.00139176	0.000901159	0.12249	0.018613	-0.0026767	0.0032442	0.40933	546160	-0.00236312	0.00341736	0.489249	0.018613	1.61422e-12
1:117015118:C_G	rs12078697	1	117015118	LINC01762	0	297	1	NA	1:117015118_117023609	g	c	0.7887	-0.002004	0.0003362	2.514e-09	961734	-0.002004	0.0003362	2.514e-09	NA	-0.00274	0.0005652	1.246e-06	460826	-0.00274	0.0005652	1.246e-06	NA	0.002391	0.0006524	0.0002468	637363	0.002391	0.0006524	0.0002468	NA	0.0002395	0.0024751	0.9229	533701	0.0002395	0.0024751	0.9229	NA	3.94044e-08
12:48740855:A_G	rs2634675	12	48740855	ZNF641	0	298	1	NA	12:48178194_48780358	g	a	0.5478	-0.002445	0.0002874	1.769e-17	964796	-0.002445	0.0002874	1.769e-17	NA	-0.000347	0.0004621	0.4531	460826	-0.000347	0.0004621	0.4531	NA	0.000343	0.0005341	0.5203	678352	0.000343	0.0005341	0.5203	NA	0.0024427	0.0019952	0.2208	546347	0.0024427	0.0019952	0.2208	NA	5.44517e-15
12:78811781:C_T	rs11109717	12	78811781	LINC02424	58255	299	1	NA	12:78773251_78811781	t	c	0.6973	-0.001712	0.0002971	8.401e-09	1001240	-0.001712	0.0002971	8.401e-09	NA	-0.002525	0.0005024	5.03e-07	460826	-0.002525	0.0005024	5.03e-07	NA	0.002073	0.0005644	0.0002407	679312	0.002073	0.0005644	0.0002407	NA	-0.009555	0.00217	1.067e-05	547290	-0.009555	0.00217	1.067e-05	NA	1.48214e-09
2:163411530:A_G	rs7595538	2	163411530	KCNH7	0	300	1	NA	2:163411530_163411530	g	a	0.0286	-0.000226	0.0012158	0.8523	929295	-0.000226	0.0012158	0.8523	NA	0.002405	0.0023787	0.3121	456193	0.002405	0.0023787	0.3121	NA	-0.01603	0.0027316	4.407e-09	606592	-0.01603	0.0027316	4.407e-09	NA	0.0028869	0.0103532	0.7804	511557	0.0028869	0.0103532	0.7804	NA	1.92019e-07
4:100249726:A_G	rs138495951	4	100249726	ADH1B	7168	301	1	NA	4:100239319_100262242	a	g	0.017	-0.001871	0.0012292	0.1279	984954	-0.001871	0.0012292	0.1279	NA	0.005358	0.0020789	0.009958	460826	0.005358	0.0020789	0.009958	NA	0.014004	0.0023699	3.438e-09	661996	0.014004	0.0023699	3.438e-09	NA	-0.0101455	0.0092054	0.2704	528566	-0.0101455	0.0092054	0.2704	NA	3.40471e-09
6:116363149:A_G	rs7773423	6	116363149	FRK	0	302	1	NA	6:116316103_116421127	g	a	0.4056	-0.001253	0.0002779	6.474e-06	961734	-0.001253	0.0002779	6.474e-06	NA	-0.002657	0.0004679	1.355e-08	460826	-0.002657	0.0004679	1.355e-08	NA	0.001243	0.0005389	0.02113	637363	0.001243	0.0005389	0.02113	NA	0.0052322	0.0020458	0.01054	533701	0.0052322	0.0020458	0.01054	NA	1.85082e-08
11:49459111:C_G	rs11040370	11	49459111	GRM5P1	-120968	303	1	NA	11:49459111_49470419	c	g	0.1803	-0.001901	0.0003537	7.711e-08	1003470	-0.001901	0.0003537	7.711e-08	NA	-0.003114	0.0005971	1.829e-07	460826	-0.003114	0.0005971	1.829e-07	NA	0.002686	0.0006776	7.363e-05	679448	0.002686	0.0006776	7.363e-05	NA	0.0029609	0.0025843	0.2519	547338	0.0029609	0.0025843	0.2519	NA	2.96828e-08
6:81379924:C_G	rs2444820	6	81379924	BCKDHB	323937	304	1	NA	6:81343248_81527455	c	g	0.4384	-0.000299	0.0002727	0.2728	1003700	-0.000299	0.0002727	0.2728	NA	-0.003039	0.0004643	5.988e-11	460826	-0.003039	0.0004643	5.988e-11	NA	-6.7e-05	0.000536	0.9007	679187	-6.7e-05	0.000536	0.9007	NA	-0.0008222	0.0020051	0.6818	547236	-0.0008222	0.0020051	0.6818	NA	3.09497e-09
11:44873989:C_T	rs1079147	11	44873989	TSPAN18	0	305	1	NA	11:44873989_44873989	c	t	0.9841	-0.000732	0.0012426	0.556	955670	-0.000732	0.0012426	0.556	NA	0.002723	0.0023396	0.2444	460826	0.002723	0.0023396	0.2444	NA	0.015714	0.0025739	1.026e-09	634372	0.015714	0.0025739	1.026e-09	NA	-0.0036367	0.0098204	0.7111	528759	-0.0036367	0.0098204	0.7111	NA	2.83703e-08
2:85754578:A_T	rs12714144	2	85754578	PARTICL	-10011	306	1	2:85499642:A_G	2:85499642_85820027	t	a	0.124	-0.000931	0.0004097	0.0230627	1015150	-0.000932456	0.000409802	0.0228831	0	-0.000521	0.0006906	0.450599	459120	-0.000503494	0.000690772	0.466071	0	0.000991	0.0007888	0.208993	692156	0.0008946	0.000788996	0.256859	0	-0.0224637	0.0029873	5.4888e-14	551616	-0.0222752	0.0029882	9.0268e-14	0	1.36292e-11
2:85499642:A_G	rs10195229	2	85499642	TCF7L1	0	306	2	2:85754578:A_T	2:85499642_85820027	g	a	0.7436	-3.4e-05	0.0003113	0.913028	1001790	-4.97555e-05	0.000311377	0.873045	-0.0223856	0.000608	0.0005276	0.249162	462161	0.000599418	0.000527732	0.256024	-0.0223856	-0.003337	0.0006048	3.43804e-08	683900	-0.00332174	0.000604963	4.00091e-08	-0.0223856	0.0068292	0.0022832	0.00278006	554201	0.00644899	0.00228379	0.00474557	-0.0223856	5.88215e-07
14:96664898:A_G	rs11625405	14	96664898	BDKRB2	-6277	307	1	NA	14:96659919_96664898	g	a	0.2705	-0.001871	0.0003177	3.903e-09	948773	-0.001871	0.0003177	3.903e-09	NA	-0.002433	0.0005272	3.936e-06	460826	-0.002433	0.0005272	3.936e-06	NA	0.001538	0.0006038	0.01086	663433	0.001538	0.0006038	0.01086	NA	0.0040966	0.00233	0.07871	522088	0.0040966	0.00233	0.07871	NA	6.04062e-08
1:53581670:A_G	rs3820201	1	53581670	SLC1A7	0	308	1	NA	1:53581670_53581670	a	g	0.6229	-0.001691	0.000288	4.314e-09	955148	-0.001691	0.000288	4.314e-09	NA	-0.00079	0.0004829	0.1018	460825	-0.00079	0.0004829	0.1018	NA	0.002689	0.0005668	2.101e-06	635458	0.002689	0.0005668	2.101e-06	NA	-0.0024266	0.0021196	0.2523	531817	-0.0024266	0.0021196	0.2523	NA	1.72338e-08
3:20298061:A_C	rs141428560	3	20298061	SGO1	70363	309	1	NA	3:19978780_20298061	a	c	0.0134	-0.007533	0.0012268	8.226e-10	1000390	-0.007533	0.0012268	8.226e-10	NA	-0.009617	0.0021439	7.274e-06	458306	-0.009617	0.0021439	7.274e-06	NA	0.004633	0.0024419	0.05777	676525	0.004633	0.0024419	0.05777	NA	-0.0250436	0.0091742	0.006338	546333	-0.0250436	0.0091742	0.006338	NA	5.90654e-08
11:27319188:A_G	rs11029928	11	27319188	CCDC34	-40870	310	2	11:28362736:A_C	11:27263832_28576651	a	g	0.3008	-0.000922	0.000296	0.00184029	1004440	-0.0007812	0.000297773	0.0087037	-0.11045	-0.003064	0.0004976	7.3876e-10	467509	-0.00280033	0.000500638	2.22493e-08	-0.11045	0.000437	0.0005614	0.436327	707858	0.000621057	0.000564655	0.271381	-0.11045	0.0047814	0.002162	0.0269968	548660	0.00535858	0.00217487	0.0137451	-0.11045	2.50645e-08
17:44186478:A_G	rs117754181	17	44186478	KANSL1	0	311	1	NA	17:44186478_44237751	a	g	0.065	-0.000457	0.0006373	0.4736	855904	-0.000457	0.0006373	0.4736	NA	-0.002007	0.0010278	0.05086	451668	-0.002007	0.0010278	0.05086	NA	0.007294	0.0012581	6.748e-09	578827	0.007294	0.0012581	6.748e-09	NA	0.0009646	0.0046557	0.8359	505146	0.0009646	0.0046557	0.8359	NA	3.02856e-07
1:23699168:C_T	rs2144734	1	23699168	ZNF436-AS1	836	312	1	NA	1:23283362_23724183	t	c	0.7397	-0.002707	0.0003078	1.456e-18	1004010	-0.002707	0.0003078	1.456e-18	NA	-0.000841	0.0005239	0.1084	460826	-0.000841	0.0005239	0.1084	NA	0.001028	0.0006017	0.08748	679501	0.001028	0.0006017	0.08748	NA	-0.0023216	0.0022625	0.3048	547353	-0.0023216	0.0022625	0.3048	NA	1.35574e-15
17:12139964:G_T	rs28735420	17	12139964	MAP2K4	92819	313	1	NA	17:12139964_12139964	g	t	0.0595	-0.003219	0.0005878	4.344e-08	962819	-0.003219	0.0005878	4.344e-08	NA	-0.004726	0.000981	1.449e-06	460826	-0.004726	0.000981	1.449e-06	NA	0.001607	0.0011484	0.1618	647505	0.001607	0.0011484	0.1618	NA	0.0015471	0.004249	0.7158	544936	0.0015471	0.004249	0.7158	NA	4.47946e-07
1:221001142:A_C	rs61830291	1	221001142	LINC01352	-1454	314	1	NA	1:220974174_221147712	a	c	0.9021	-0.003991	0.0004676	1.396e-17	961734	-0.003991	0.0004676	1.396e-17	NA	-0.001235	0.0007847	0.1155	460826	-0.001235	0.0007847	0.1155	NA	-0.001164	0.0009169	0.2044	637363	-0.001164	0.0009169	0.2044	NA	-0.003616	0.0034412	0.2933	533701	-0.003616	0.0034412	0.2933	NA	5.72782e-16
1:54222571:A_G	rs1183394	1	54222571	NDC1	-8579	315	1	1:53992515:C_T;1:54877103:C_T;1:54732940:A_G	1:54222571_54877103	g	a	0.8819	-0.002636	0.0004312	9.76697e-10	955758	-0.00264828	0.000431957	8.73904e-10	-0.048762	-0.003216	0.0007155	6.96488e-06	464658	-0.00324581	0.000716761	5.94189e-06	-0.048762	0.002365	0.0008275	0.00426312	678870	0.00236956	0.000829015	0.0042594	-0.048762	-0.0075428	0.0031633	0.0171037	531262	-0.00712652	0.00316917	0.0245313	-0.048762	6.83734e-08
1:54877103:C_T	rs213494	1	54877103	SSBP3	5036	315	3	1:54222571:A_G;1:53992515:C_T;1:54732940:A_G	1:54222571_54877103	c	t	0.3465	-0.000911	0.0002985	0.00227378	917381	-0.000958661	0.000298705	0.00133016	0	-0.000243	0.0004816	0.613862	465526	-0.000313079	0.000481894	0.515896	0	0.003471	0.0005664	8.88911e-10	647708	0.00342595	0.000566811	1.50105e-09	0	-0.0014178	0.0021335	0.506344	526939	-0.00150358	0.00213502	0.481279	0	5.04229e-08
1:54732940:A_G	rs679200	1	54732940	SSBP3	0	315	4	1:54222571:A_G;1:53992515:C_T;1:54877103:C_T	1:54222571_54877103	a	g	0.4448	-0.000527	0.0002912	0.0703341	883879	-0.000431726	0.000291552	0.138663	-0.0121486	0.000136	0.0004625	0.768717	464739	0.000241574	0.000463096	0.601914	-0.0121486	0.003137	0.0005345	4.38335e-09	668800	0.00301106	0.000535197	1.84353e-08	-0.0121486	-0.0062387	0.0020252	0.00206629	538365	-0.00600497	0.00202781	0.00306342	-0.0121486	1.09864e-07
10:54257465:C_T	rs10824572	10	54257465	LNCAROD	27172	316	1	NA	10:54257465_54322385	t	c	0.9785	-0.00158	0.0012162	0.1939	896988	-0.00158	0.0012162	0.1939	NA	0.002807	0.0021853	0.199	457835	0.002807	0.0021853	0.199	NA	0.015236	0.0025687	3.004e-09	606758	0.015236	0.0025687	3.004e-09	NA	-0.0004469	0.0096909	0.9632	503650	-0.0004469	0.0096909	0.9632	NA	1.36859e-07
8:87332552:C_G	rs2976178	8	87332552	WWP1	-22223	317	1	NA	8:87244582_87562786	c	g	0.756	-0.00275	0.0003153	2.691e-18	1003650	-0.00275	0.0003153	2.691e-18	NA	-0.002309	0.0005393	1.851e-05	460826	-0.002309	0.0005393	1.851e-05	NA	0.000792	0.0006135	0.1965	679140	0.000792	0.0006135	0.1965	NA	0.0018256	0.0023238	0.4321	547246	0.0018256	0.0023238	0.4321	NA	2.31801e-15
12:84089045:A_G	rs11115974	12	84089045	TMTC2	560400	318	1	NA	12:83867364_84249845	a	g	0.5411	-0.000849	0.0002728	0.001867	1003940	-0.000849	0.0002728	0.001867	NA	-0.002967	0.0004626	1.424e-10	460826	-0.002967	0.0004626	1.424e-10	NA	0.000288	0.0005345	0.5905	679427	0.000288	0.0005345	0.5905	NA	0.0003625	0.0019964	0.8559	547333	0.0003625	0.0019964	0.8559	NA	7.78288e-09
6:9528197:C_T	rs9463365	6	9528197	HULC	874118	319	1	NA	6:9525432_9579995	c	t	0.3962	-0.001115	0.0002802	6.934e-05	961734	-0.001115	0.0002802	6.934e-05	NA	-0.00203	0.0004714	1.668e-05	460826	-0.00203	0.0004714	1.668e-05	NA	0.003622	0.0005411	2.189e-11	637363	0.003622	0.0005411	2.189e-11	NA	0.006448	0.0020637	0.001781	533701	0.006448	0.0020637	0.001781	NA	1.17653e-12
15:91458552:C_T	rs1266488	15	91458552	MAN2A2	0	320	1	NA	15:91450248_91483520	c	t	0.0181	-0.000377	0.001093	0.7299	896615	-0.000377	0.001093	0.7299	NA	-0.000633	0.0018036	0.7256	460826	-0.000633	0.0018036	0.7256	NA	-0.013456	0.0021411	3.292e-10	607038	-0.013456	0.0021411	3.292e-10	NA	-0.0103348	0.0082062	0.2079	499749	-0.0103348	0.0082062	0.2079	NA	1.9387e-08
17:5833052:C_G	rs8066103	17	5833052	WSCD1	-140646	321	1	NA	17:5833052_5833052	c	g	0.0226	-0.000859	0.0012667	0.4979	860316	-0.000859	0.0012667	0.4979	NA	-0.001798	0.0023339	0.441	453329	-0.001798	0.0023339	0.441	NA	-0.016055	0.0027054	2.95e-09	600215	-0.016055	0.0027054	2.95e-09	NA	-0.0037041	0.0101243	0.7145	501358	-0.0037041	0.0101243	0.7145	NA	9.2617e-08
12:69979517:C_T	rs2601006	12	69979517	CCT2	0	322	1	NA	12:69850008_70811007	t	c	0.3418	-0.000169	0.0002854	0.5545	1003680	-0.000169	0.0002854	0.5545	NA	-0.00013	0.0004846	0.7892	460826	-0.00013	0.0004846	0.7892	NA	-0.000225	0.0005511	0.6836	679175	-0.000225	0.0005511	0.6836	NA	-0.015452	0.0020932	1.559e-13	547241	-0.015452	0.0020932	1.559e-13	NA	2.14914e-11
17:4800304:A_G	rs2302316	17	4800304	MINK1	0	323	1	NA	17:4800304_4800304	g	a	0.7647	-0.001816	0.0003288	3.303e-08	960783	-0.001816	0.0003288	3.303e-08	NA	-0.000544	0.0005521	0.3241	459184	-0.000544	0.0005521	0.3241	NA	0.003134	0.0006407	1.005e-06	636412	0.003134	0.0006407	1.005e-06	NA	-0.0045916	0.0024301	0.05883	532767	-0.0045916	0.0024301	0.05883	NA	4.53197e-08
4:1010782:C_T	rs56034896	4	1010782	FGFRL1	0	324	1	NA	4:1001742_1019672	t	c	0.4651	-0.001661	0.000278	2.325e-09	946856	-0.001661	0.000278	2.325e-09	NA	-0.00207	0.0004666	9.137e-06	456193	-0.00207	0.0004666	9.137e-06	NA	0.001936	0.000551	0.0004421	631665	0.001936	0.000551	0.0004421	NA	-0.0025623	0.0020481	0.2109	530786	-0.0025623	0.0020481	0.2109	NA	1.4621e-07
3:124725659:A_C	rs4618262	3	124725659	HEG1	0	325	1	NA	3:124692046_124729097	c	a	0.3824	-0.001569	0.0002793	1.922e-08	994815	-0.001569	0.0002793	1.922e-08	NA	-0.002273	0.0004742	1.635e-06	459182	-0.002273	0.0004742	1.635e-06	NA	0.001779	0.0005428	0.001044	676197	0.001779	0.0005428	0.001044	NA	-0.0021986	0.0020429	0.2818	546427	-0.0021986	0.0020429	0.2818	NA	2.82991e-07
15:61187068:C_T	rs729977	15	61187068	RORA	0	326	1	15:60878030:A_G	15:60878030_61190011	c	t	0.7057	-0.000168	0.0002968	0.571368	1011700	-0.00015534	0.000296857	0.600778	0	-0.000723	0.0005056	0.152722	466456	-0.00066719	0.000505697	0.187053	0	-0.003862	0.0005675	1.00848e-11	712291	-0.00387949	0.000567622	8.22103e-12	0	0.0026594	0.0021857	0.223708	553671	0.00251102	0.00218612	0.250712	0	3.27212e-10
15:60878030:A_G	rs340005	15	60878030	RORA	0	326	2	15:61187068:C_T	15:60878030_61190011	a	g	0.6246	-0.000613	0.0002794	0.0282363	1011210	-0.000610144	0.000279454	0.0290106	-0.0195383	-0.002687	0.0004727	1.31299e-08	467908	-0.00267483	0.000472806	1.53722e-08	-0.0195383	0.000804	0.0005422	0.138115	680807	0.000874798	0.000542299	0.106717	-0.0195383	0.0071463	0.0020431	0.00046916	553429	0.00710045	0.00204351	0.000511553	-0.0195383	3.4351e-09
11:128349430:C_T	rs12575164	11	128349430	ETS1	0	327	2	11:128697063:C_T	11:128260357_128741080	t	c	0.775	-0.002005	0.0003258	7.55135e-10	999974	-0.00197585	0.000325862	1.33231e-09	0.0188538	-0.00045	0.0005553	0.417726	468498	-0.000425227	0.000555397	0.443898	0.0188538	0.001848	0.0006254	0.00312761	702541	0.00178663	0.000625507	0.0042862	0.0188538	-0.0035518	0.0024071	0.140064	551110	-0.00347569	0.00240752	0.148829	0.0188538	5.48506e-08
6:131876637:A_G	rs2781649	6	131876637	ARG1	-17728	328	1	NA	6:131814278_131967804	g	a	0.2256	-0.002785	0.0003455	7.566e-16	923668	-0.002785	0.0003455	7.566e-16	NA	-0.000653	0.000553	0.2377	460826	-0.000653	0.000553	0.2377	NA	-0.001652	0.0006427	0.01015	637363	-0.001652	0.0006427	0.01015	NA	-0.0013566	0.0024151	0.5743	533701	-0.0013566	0.0024151	0.5743	NA	2.12654e-17
18:57829135:C_T	rs6567160	18	57829135	MC4R	-209159	329	1	NA	18:57730948_57914679	c	t	0.2313	-0.001066	0.0003208	0.0008897	998409	-0.001066	0.0003208	0.0008897	NA	-0.003443	0.0005436	2.395e-10	460826	-0.003443	0.0005436	2.395e-10	NA	0.001455	0.0006169	0.01831	678580	0.001455	0.0006169	0.01831	NA	0.0077387	0.0023434	0.0009588	546427	0.0077387	0.0023434	0.0009588	NA	6.08227e-10
9:5998919:C_T	rs10815335	9	5998919	BRD10	0	330	1	NA	9:5998919_6000551	t	c	0.0263	-0.001616	0.0012185	0.1849	937798	-0.001616	0.0012185	0.1849	NA	-0.000938	0.0022609	0.6782	460826	-0.000938	0.0022609	0.6782	NA	-0.015973	0.0026514	1.696e-09	615599	-0.015973	0.0026514	1.696e-09	NA	0.0055914	0.0101356	0.5812	511955	0.0055914	0.0101356	0.5812	NA	5.5321e-09
2:198445601:C_T	rs6715105	2	198445601	RFTN2	0	331	1	NA	2:198187903_198918591	c	t	0.6679	-0.000687	0.0002912	0.01824	961734	-0.000687	0.0002912	0.01824	NA	-0.003089	0.0004909	3.146e-10	460826	-0.003089	0.0004909	3.146e-10	NA	0.001745	0.0005746	0.002388	637363	0.001745	0.0005746	0.002388	NA	-0.0045248	0.0021497	0.0353	533701	-0.0045248	0.0021497	0.0353	NA	1.58333e-08
10:60265404:A_G	rs7084402	10	60265404	TFAM	106424	332	1	NA	10:60245684_60374898	g	a	0.4622	-0.000973	0.0002762	0.0004245	960627	-0.000973	0.0002762	0.0004245	NA	-0.001391	0.0004629	0.002648	460826	-0.001391	0.0004629	0.002648	NA	-0.003482	0.0005348	7.479e-11	636268	-0.003482	0.0005348	7.479e-11	NA	-0.0064295	0.002036	0.001589	533701	-0.0064295	0.002036	0.001589	NA	2.65348e-15
10:63785089:G_T	rs10821944	10	63785089	ARID5B	0	333	1	NA	10:63785089_63785089	g	t	0.2702	-0.001786	0.000304	4.24e-09	1001760	-0.001786	0.000304	4.24e-09	NA	-0.001427	0.0005174	0.005799	460825	-0.001427	0.0005174	0.005799	NA	0.002825	0.0005964	2.166e-06	678456	0.002825	0.0005964	2.166e-06	NA	0.0042426	0.0022335	0.0575	547330	0.0042426	0.0022335	0.0575	NA	5.58453e-09
4:101120194:C_T	rs6818742	4	101120194	DDIT4L-AS1	0	334	1	NA	4:101120194_101132753	t	c	0.3113	-0.001171	0.0002921	6.084e-05	1003070	-0.001171	0.0002921	6.084e-05	NA	-0.001427	0.0004955	0.003977	460826	-0.001427	0.0004955	0.003977	NA	0.003732	0.0005598	2.612e-11	678556	0.003732	0.0005598	2.612e-11	NA	-0.0045162	0.0021413	0.03494	546416	-0.0045162	0.0021413	0.03494	NA	2.21449e-09
20:2069345:C_T	rs6136957	20	2069345	STK35	-13127	335	1	NA	20:2069345_2069345	t	c	0.0237	-0.000391	0.0010541	0.7109	952920	-0.000391	0.0010541	0.7109	NA	-0.001635	0.0018302	0.3716	460826	-0.001635	0.0018302	0.3716	NA	-0.013176	0.0021407	7.521e-10	630020	-0.013176	0.0021407	7.521e-10	NA	-0.0034124	0.0080991	0.6735	527761	-0.0034124	0.0080991	0.6735	NA	3.58571e-08
4:149132756:A_G	rs6535594	4	149132756	NR3C2	0	336	1	NA	4:149107229_149134380	a	g	0.5037	-0.000589	0.0002729	0.03095	993708	-0.000589	0.0002729	0.03095	NA	-0.000784	0.0004608	0.08892	460826	-0.000784	0.0004608	0.08892	NA	0.000601	0.000533	0.2595	675102	0.000601	0.000533	0.2595	NA	0.0143694	0.0019939	5.74e-13	546427	0.0143694	0.0019939	5.74e-13	NA	1.06234e-11
1:118142558:A_C	rs1975283	1	118142558	TENT5C-DT	0	337	1	NA	1:118139053_118180599	a	c	0.3162	-0.000401	0.0002926	0.1709	1002550	-0.000401	0.0002926	0.1709	NA	-0.003106	0.0004983	4.582e-10	460825	-0.003106	0.0004983	4.582e-10	NA	0.00124	0.0005619	0.02733	678053	0.00124	0.0005619	0.02733	NA	0.0024132	0.0021502	0.2617	547233	0.0024132	0.0021502	0.2617	NA	2.21719e-08
19:7211311:A_C	rs10405423	19	7211311	INSR	0	338	1	NA	19:7187344_7226190	a	c	0.659	-0.000907	0.0002909	0.001818	961734	-0.000907	0.0002909	0.001818	NA	-0.000359	0.0004895	0.463	460826	-0.000359	0.0004895	0.463	NA	0.003625	0.0005734	2.565e-10	637363	0.003625	0.0005734	2.565e-10	NA	-0.0018548	0.0021467	0.3876	533701	-0.0018548	0.0021467	0.3876	NA	1.68322e-08
10:104573017:G_T	rs284859	10	104573017	WBP1L	0	339	1	NA	10:103991381_105205302	g	t	0.818	-0.002966	0.0003518	3.427e-17	995462	-0.002966	0.0003518	3.427e-17	NA	-0.001933	0.0006047	0.001391	460826	-0.001933	0.0006047	0.001391	NA	0.001011	0.0006836	0.1392	676844	0.001011	0.0006836	0.1392	NA	0.0007345	0.0026019	0.7777	547253	0.0007345	0.0026019	0.7777	NA	2.1385e-14
8:81818348:C_G	rs4739763	8	81818348	ZNF704	31332	340	1	8:81381871:C_T	8:81363534_81821656	c	g	0.4165	-0.000177	0.0002757	0.520872	1001990	-0.000177402	0.0002757	0.519926	0	-0.00013	0.0004688	0.781547	460409	-0.000130432	0.0004688	0.780839	0	0.003479	0.0005397	1.14709e-10	666845	0.00347924	0.000539716	1.14518e-10	0	0.0032308	0.0020236	0.110364	548470	0.00322768	0.0020236	0.110709	0	4.3947e-09
1:214145731:C_G	rs340882	1	214145731	PROX1-AS1	0	341	1	NA	1:214145389_214159256	g	c	0.6093	-0.001135	0.0002782	4.502e-05	1003860	-0.001135	0.0002782	4.502e-05	NA	-0.001303	0.0004742	0.005996	460826	-0.001303	0.0004742	0.005996	NA	0.003508	0.0005442	1.139e-10	679354	0.003508	0.0005442	1.139e-10	NA	0.0016132	0.0020459	0.4304	547301	0.0016132	0.0020459	0.4304	NA	5.99223e-09
5:148542406:C_G	rs4705067	5	148542406	ABLIM3	0	342	1	NA	5:148524820_148544809	c	g	0.2087	-0.001909	0.000334	1.092e-08	1003850	-0.001909	0.000334	1.092e-08	NA	-0.002559	0.0005676	6.545e-06	460826	-0.002559	0.0005676	6.545e-06	NA	0.002637	0.0006551	5.677e-05	679343	0.002637	0.0006551	5.677e-05	NA	-0.004142	0.0024554	0.09162	547307	-0.004142	0.0024554	0.09162	NA	1.60341e-07
2:74729481:C_T	rs11676323	2	74729481	LBX2	0	343	1	NA	2:74687550_74755778	t	c	0.8722	-0.001339	0.0004168	0.00131	941193	-0.001339	0.0004168	0.00131	NA	-0.002166	0.0006938	0.001794	460826	-0.002166	0.0006938	0.001794	NA	0.005128	0.0008262	5.41e-10	621502	0.005128	0.0008262	5.41e-10	NA	-0.0064922	0.0030866	0.03543	517949	-0.0064922	0.0030866	0.03543	NA	3.25557e-08
19:41392490:C_T	rs79600176	19	41392490	CYP2G1P	-4240	344	1	19:41813375:C_T;19:40800881:A_T	19:40731371_41826020	c	t	0.0256	-0.004203	0.0009459	8.85536e-06	829304	-0.00412041	0.000945983	1.32649e-05	0.00522139	-0.001287	0.0015842	0.416564	466564	-0.00124003	0.00158434	0.433817	0.00522139	0.002563	0.0018888	0.174798	569066	0.00249348	0.00188895	0.186823	0.00522139	-0.0388676	0.0070139	2.99874e-08	503424	-0.0383974	0.00701471	4.40376e-08	0.00522139	2.54665e-08
19:41813375:C_T	rs15052	19	41813375	CCDC97	-2701	344	2	19:41392490:C_T;19:40800881:A_T	19:40731371_41826020	c	t	0.178	-0.00087	0.0003696	0.0185778	926047	-0.000839586	0.000369621	0.0231179	0	-0.001089	0.0006083	0.0734161	461925	-0.00107709	0.000608336	0.0766352	0	0.000304	0.000732	0.677922	610280	0.000279144	0.000732039	0.702963	0	-0.0173241	0.0027287	2.16934e-10	507374	-0.0171754	0.00272896	3.09861e-10	0	1.8689e-08
19:40800881:A_T	rs2163840	19	40800881	AKT2	9629	344	3	19:41392490:C_T;19:41813375:C_T	19:40731371_41826020	t	a	0.1419	-0.002643	0.0003921	1.57704e-11	988684	-0.0026154	0.00039215	2.56881e-11	0.0124555	-0.001098	0.0006554	0.0938729	462591	-0.00108072	0.00065548	0.0991994	0.0124555	0.002301	0.0007611	0.00250071	654919	0.0022867	0.000761187	0.00266351	0.0124555	-0.0085227	0.0028836	0.00312085	532377	-0.00816471	0.00288395	0.00463905	0.0124555	1.87515e-09
12:21331549:C_T	rs4149056	12	21331549	SLCO1B1	0	345	1	NA	12:21331549_21415496	t	c	0.8442	-0.001351	0.0003725	0.0002868	998348	-0.001351	0.0003725	0.0002868	NA	-0.003973	0.0006381	4.77e-10	460826	-0.003973	0.0006381	4.77e-10	NA	0.001006	0.0007306	0.1686	678519	0.001006	0.0007306	0.1686	NA	0.0034463	0.0027535	0.2107	546404	0.0034463	0.0027535	0.2107	NA	2.29851e-08
10:77893686:A_G	rs67339103	10	77893686	LRMDA	0	346	1	NA	10:77870876_77895119	a	g	0.2174	-1.1e-05	0.0003327	0.974	961734	-1.1e-05	0.0003327	0.974	NA	0.000606	0.0005612	0.2801	460826	0.000606	0.0005612	0.2801	NA	0.001558	0.0006505	0.0166	637363	0.001558	0.0006505	0.0166	NA	0.0172135	0.0024569	2.451e-12	533701	0.0172135	0.0024569	2.451e-12	NA	4.02744e-11
5:158437258:A_G	rs58785350	5	158437258	EBF1	0	347	1	NA	5:158437258_158484777	a	g	0.9144	-0.000185	0.0004979	0.71	960214	-0.000185	0.0004979	0.71	NA	-0.000252	0.0008367	0.7636	460826	-0.000252	0.0008367	0.7636	NA	0.006128	0.0009803	4.085e-10	635843	0.006128	0.0009803	4.085e-10	NA	0.003771	0.0036504	0.3016	532972	0.003771	0.0036504	0.3016	NA	2.3462e-08
16:73024276:C_T	rs1858800	16	73024276	ZFHX3	0	348	1	NA	16:73011577_73084276	c	t	0.6526	-0.00238	0.0002874	1.244e-16	993861	-0.00238	0.0002874	1.244e-16	NA	-0.001787	0.0004867	0.000242	460826	-0.001787	0.0004867	0.000242	NA	-0.000711	0.0005528	0.1987	675243	-0.000711	0.0005528	0.1987	NA	-0.0069065	0.0021009	0.001011	545477	-0.0069065	0.0021009	0.001011	NA	2.84094e-15
6:3199929:A_C	rs7763154	6	3199929	LINC02525	3928	349	1	NA	6:3199929_3199929	a	c	0.0172	-0.000475	0.0013706	0.7287	859956	-0.000475	0.0013706	0.7287	NA	-0.00129	0.0024448	0.5978	453329	-0.00129	0.0024448	0.5978	NA	-0.016118	0.0028721	2.004e-08	590616	-0.016118	0.0028721	2.004e-08	NA	0.0110915	0.0109045	0.3091	486752	0.0110915	0.0109045	0.3091	NA	7.32105e-07
5:36278890:C_T	rs2133766	5	36278890	RANBP3L	0	350	1	NA	5:36278890_36289761	c	t	0.0154	-0.000733	0.0012938	0.5709	914690	-0.000733	0.0012938	0.5709	NA	-0.003857	0.0022298	0.08366	460826	-0.003857	0.0022298	0.08366	NA	-0.014662	0.0025825	1.368e-08	618231	-0.014662	0.0025825	1.368e-08	NA	-0.0043497	0.009821	0.6578	512421	-0.0043497	0.009821	0.6578	NA	8.60181e-08
17:66427696:C_T	rs6501468	17	66427696	WIPI1	0	351	1	NA	17:66385201_66505856	c	t	0.7705	-0.002666	0.000328	4.385e-16	959676	-0.002666	0.000328	4.385e-16	NA	5.6e-05	0.0005497	0.9187	460826	5.6e-05	0.0005497	0.9187	NA	0.001532	0.00064	0.01669	635317	0.001532	0.00064	0.01669	NA	-0.0010398	0.0024193	0.6673	532767	-0.0010398	0.0024193	0.6673	NA	1.97909e-13
7:113062151:C_G	rs12705866	7	113062151	SMIM30	303542	352	1	7:113362799:A_G	7:113062151_113708893	c	g	0.0159	-0.001407	0.0013403	0.293826	658492	-0.00127171	0.00134044	0.34276	0.017759	-0.000996	0.0024488	0.684206	145708	-0.000909259	0.00244891	0.710421	0.017759	-0.016105	0.0028312	1.28235e-08	540874	-0.016192	0.00283164	1.07628e-08	0.017759	-0.0040976	0.0109162	0.707386	457218	-0.00379262	0.0109177	0.728303	0.017759	8.45454e-08
7:113362799:A_G	rs13245051	7	113362799	PPP1R3A	-154032	352	2	7:113062151:C_G	7:113062151_113708893	a	g	0.4457	-0.001921	0.0002749	2.78841e-12	991364	-0.00191722	0.000274935	3.09451e-12	0	-0.001645	0.0004622	0.000372177	462950	-0.00164329	0.000462229	0.000377771	0	0.00098	0.0005342	0.066577	669431	0.00102877	0.000534269	0.0541591	0	-0.0034683	0.0020266	0.0870094	537479	-0.00345677	0.00202688	0.0881076	0	4.14254e-10
9:9822705:C_T	rs10978013	9	9822705	PTPRD-DT	-790500	353	1	NA	9:9805070_9860780	t	c	0.0238	-0.00017	0.0010586	0.8725	960208	-0.00017	0.0010586	0.8725	NA	-0.00277	0.0020207	0.1704	460826	-0.00277	0.0020207	0.1704	NA	-0.012901	0.0022327	7.549e-09	635280	-0.012901	0.0022327	7.549e-09	NA	-0.0043067	0.0085408	0.6141	532352	-0.0043067	0.0085408	0.6141	NA	1.14525e-07
4:3452345:A_G	rs59950280	4	3452345	HGFAC	1132	354	1	NA	4:3443931_3473751	g	a	0.6691	-0.001658	0.0002992	3.025e-08	957012	-0.001658	0.0002992	3.025e-08	NA	-3.6e-05	0.0004964	0.9415	457835	-3.6e-05	0.0004964	0.9415	NA	-0.000311	0.0005775	0.5905	636412	-0.000311	0.0005775	0.5905	NA	-0.0106258	0.002195	1.292e-06	529852	-0.0106258	0.002195	1.292e-06	NA	4.02267e-09
9:14116484:C_T	rs498010	9	14116484	NFIB	0	355	1	NA	9:14098867_14118308	c	t	0.8181	-0.000901	0.0003535	0.01084	994815	-0.000901	0.0003535	0.01084	NA	-0.003579	0.0005983	2.211e-09	460826	-0.003579	0.0005983	2.211e-09	NA	-0.000165	0.0006793	0.8077	676197	-0.000165	0.0006793	0.8077	NA	-0.0019766	0.0025884	0.4451	546427	-0.0019766	0.0025884	0.4451	NA	9.07784e-08
20:58381269:C_T	rs2275389	20	58381269	PHACTR3	0	356	1	NA	20:58381269_58381269	t	c	0.0178	-0.000357	0.0011643	0.7592	866837	-0.000357	0.0011643	0.7592	NA	-0.001247	0.001958	0.5242	456193	-0.001247	0.001958	0.5242	NA	-0.013469	0.0023529	1.038e-08	584955	-0.013469	0.0023529	1.038e-08	NA	-0.0127894	0.0088112	0.1466	503123	-0.0127894	0.0088112	0.1466	NA	3.17788e-07
4:38280513:A_G	rs139753840	4	38280513	LINC02513	-88021	357	1	NA	4:38268293_38283518	a	g	0.0112	-0.001028	0.0014013	0.4634	934001	-0.001028	0.0014013	0.4634	NA	-0.002986	0.0023808	0.2098	460826	-0.002986	0.0023808	0.2098	NA	-0.015895	0.0027873	1.179e-08	612091	-0.015895	0.0027873	1.179e-08	NA	0.0025469	0.0106133	0.8104	512074	0.0025469	0.0106133	0.8104	NA	2.20558e-07
2:145693921:C_T	rs11682379	2	145693921	TEX41	0	358	1	NA	2:145653287_145726621	t	c	0.2495	-0.001761	0.0003123	1.697e-08	1004010	-0.001761	0.0003123	1.697e-08	NA	-0.002353	0.0005324	9.908e-06	460826	-0.002353	0.0005324	9.908e-06	NA	0.002299	0.0006087	0.0001588	679501	0.002299	0.0006087	0.0001588	NA	-0.0005354	0.0022966	0.8157	547349	-0.0005354	0.0022966	0.8157	NA	2.47313e-07
1:36056721:C_T	rs11264179	1	36056721	TFAP2E	0	359	1	NA	1:35772867_36133918	t	c	0.9608	-0.000287	0.0007952	0.7179	958713	-0.000287	0.0007952	0.7179	NA	-0.001532	0.0014527	0.2917	460826	-0.001532	0.0014527	0.2917	NA	0.009709	0.0016419	3.359e-09	635199	0.009709	0.0016419	3.359e-09	NA	-0.0071152	0.0061961	0.2508	532972	-0.0071152	0.0061961	0.2508	NA	1.51055e-07
1:227174122:C_G	rs41303131	1	227174122	COQ8A	0	360	1	NA	1:227145240_227212691	g	c	0.2871	-0.000747	0.0002996	0.0127	992356	-0.000747	0.0002996	0.0127	NA	-0.000768	0.0005052	0.1286	460826	-0.000768	0.0005052	0.1286	NA	0.003674	0.0005861	3.627e-10	677022	0.003674	0.0005861	3.627e-10	NA	-0.001937	0.0021881	0.376	544913	-0.001937	0.0021881	0.376	NA	2.28628e-08
1:234342067:A_G	rs12036383	1	234342067	SLC35F3	0	361	1	NA	1:234342067_234342067	a	g	0.033	-0.000247	0.0008445	0.7703	937179	-0.000247	0.0008445	0.7703	NA	-0.000967	0.0014744	0.5117	460826	-0.000967	0.0014744	0.5117	NA	-0.010027	0.0017148	4.991e-09	619607	-0.010027	0.0017148	4.991e-09	NA	-0.0098524	0.006607	0.1359	509946	-0.0098524	0.006607	0.1359	NA	1.54512e-07
12:130185851:A_T	rs1567509	12	130185851	TMEM132D	0	362	1	NA	12:130185851_130185851	a	t	0.9835	-0.001522	0.0012765	0.2333	864582	-0.001522	0.0012765	0.2333	NA	0.002202	0.002124	0.2998	452200	0.002202	0.002124	0.2998	NA	0.014809	0.0025553	6.805e-09	599849	0.014809	0.0025553	6.805e-09	NA	0.0028829	0.0095235	0.7621	497368	0.0028829	0.0095235	0.7621	NA	2.81894e-07
10:89468247:C_T	rs61855160	10	89468247	PAPSS2	0	363	1	NA	10:89468247_89468247	c	t	0.0264	-0.000259	0.0012524	0.8362	886753	-0.000259	0.0012524	0.8362	NA	-0.004298	0.002232	0.05416	455672	-0.004298	0.002232	0.05416	NA	-0.014604	0.0026559	3.823e-08	603620	-0.014604	0.0026559	3.823e-08	NA	0.0156841	0.0099456	0.1148	508145	0.0156841	0.0099456	0.1148	NA	2.28621e-07
14:88935925:A_G	rs2297129	14	88935925	PTPN21	0	364	1	NA	14:88788507_89355534	a	g	0.6628	-0.002337	0.0003034	1.315e-14	960343	-0.002337	0.0003034	1.315e-14	NA	-0.001688	0.0004856	0.0005088	460826	-0.001688	0.0004856	0.0005088	NA	0.001399	0.0005526	0.01136	678580	0.001399	0.0005526	0.01136	NA	0.0022158	0.002098	0.2909	546427	0.0022158	0.002098	0.2909	NA	3.84842e-12
17:72948958:A_T	rs66878863	17	72948958	HID1	0	365	1	NA	17:72948958_72949167	t	a	0.9805	-0.00171	0.0011452	0.1354	888809	-0.00171	0.0011452	0.1354	NA	-0.001353	0.0019417	0.486	460826	-0.001353	0.0019417	0.486	NA	0.012813	0.0023227	3.462e-08	596405	0.012813	0.0023227	3.462e-08	NA	-0.0022504	0.0087817	0.7977	501578	-0.0022504	0.0087817	0.7977	NA	1.28462e-06
1:159004298:C_T	rs1616024	1	159004298	IFI16	0	366	1	NA	1:159000779_159032255	c	t	0.1372	-0.000983	0.0003945	0.0127	1004000	-0.000983	0.0003945	0.0127	NA	-0.003957	0.0006722	3.942e-09	460826	-0.003957	0.0006722	3.942e-09	NA	0.00048	0.0007559	0.5252	679487	0.00048	0.0007559	0.5252	NA	-0.0010656	0.0028916	0.7125	547350	-0.0010656	0.0028916	0.7125	NA	1.52339e-07
17:1967501:C_T	rs9894634	17	1967501	SMG6	0	367	2	17:1653091:A_G	17:1618262_2008278	t	c	0.6003	-0.001927	0.0002759	2.86046e-12	1013360	-0.00192832	0.000275907	2.76766e-12	0	-0.001441	0.0004696	0.00215087	462853	-0.00144077	0.000469605	0.0021546	0	0.001715	0.0005396	0.00148151	675148	0.0017161	0.000539604	0.00147122	0	-0.0056458	0.0020238	0.00527565	553918	-0.00565655	0.00202381	0.00519004	0	4.19417e-10
15:92951499:A_G	rs77386572	15	92951499	ST8SIA2	0	368	1	NA	15:92951499_92951499	g	a	0.987	-0.00104	0.0013231	0.4317	932984	-0.00104	0.0013231	0.4317	NA	0.000635	0.0021981	0.7728	460826	0.000635	0.0021981	0.7728	NA	0.01491	0.0025415	4.443e-09	644064	0.01491	0.0025415	4.443e-09	NA	0.0076069	0.0096505	0.4306	517062	0.0076069	0.0096505	0.4306	NA	1.93405e-07
20:21095688:A_C	rs34851129	20	21095688	LINC00237	8689	369	1	NA	20:21095688_21164409	a	c	0.9813	-0.000121	0.001083	0.9111	931845	-0.000121	0.001083	0.9111	NA	-0.010513	0.0017759	3.216e-09	460826	-0.010513	0.0017759	3.216e-09	NA	-0.000576	0.0021278	0.7867	610469	-0.000576	0.0021278	0.7867	NA	-0.0013851	0.0079923	0.8624	515239	-0.0013851	0.0079923	0.8624	NA	8.06536e-08
1:161163037:C_T	rs4233367	1	161163037	ADAMTS4	0	370	1	NA	1:161078909_161182672	t	c	0.3961	-0.000463	0.0002775	0.09553	994507	-0.000463	0.0002775	0.09553	NA	-0.002803	0.0004706	2.57e-09	460826	-0.002803	0.0004706	2.57e-09	NA	0.000343	0.0005405	0.5255	675890	0.000343	0.0005405	0.5255	NA	-0.0046681	0.0020308	0.02152	546299	-0.0046681	0.0020308	0.02152	NA	1.03872e-07
18:1821017:A_T	rs56079252	18	1821017	LINC00470	461387	371	1	NA	18:1819543_1846172	a	t	0.8507	-0.000496	0.0004081	0.2241	858369	-0.000496	0.0004081	0.2241	NA	-0.000222	0.0006473	0.7316	460826	-0.000222	0.0006473	0.7316	NA	-0.004601	0.0007947	7.042e-09	580880	-0.004601	0.0007947	7.042e-09	NA	-0.0045144	0.008375	0.5899	63561	-0.0045144	0.008375	0.5899	NA	3.05778e-08
11:61565908:C_T	rs174541	11	61565908	FADS1	-1190	372	1	NA	11:61543499_61604814	t	c	0.6354	-0.000856	0.0002825	0.002455	1003880	-0.000856	0.0002825	0.002455	NA	-0.002844	0.0004784	2.79e-09	460826	-0.002844	0.0004784	2.79e-09	NA	0.000759	0.0005469	0.1654	679376	0.000759	0.0005469	0.1654	NA	-0.0021499	0.0020791	0.3011	547319	-0.0021499	0.0020791	0.3011	NA	1.118e-07
21:42870993:A_G	rs422761	21	42870993	TMPRSS2	0	373	1	NA	21:42870993_42876447	g	a	0.9749	-0.000198	0.0009902	0.8416	916473	-0.000198	0.0009902	0.8416	NA	0.000866	0.0018003	0.6306	456193	0.000866	0.0018003	0.6306	NA	0.01126	0.0019962	1.695e-08	629897	0.01126	0.0019962	1.695e-08	NA	-0.0016917	0.0076283	0.8245	520446	-0.0016917	0.0076283	0.8245	NA	4.3421e-07
18:3640786:C_T	rs62083214	18	3640786	DLGAP1	0	374	1	NA	18:3640786_3640786	t	c	0.1422	-0.001195	0.0004002	0.002824	960783	-0.001195	0.0004002	0.002824	NA	-0.001066	0.0006781	0.1159	460826	-0.001066	0.0006781	0.1159	NA	-0.004756	0.0007948	2.18e-09	636412	-0.004756	0.0007948	2.18e-09	NA	-0.003068	0.0029819	0.3035	532767	-0.003068	0.0029819	0.3035	NA	2.8966e-11
14:69285264:A_G	rs4899263	14	69285264	ZFP36L1	25131	375	1	NA	14:69232517_69302399	g	a	0.4742	-0.000836	0.0002738	0.002252	959535	-0.000836	0.0002738	0.002252	NA	-0.000166	0.0004618	0.7199	460826	-0.000166	0.0004618	0.7199	NA	0.001587	0.0005339	0.002949	636375	0.001587	0.0005339	0.002949	NA	0.0136243	0.0020211	1.572e-11	533701	0.0136243	0.0020211	1.572e-11	NA	1.9692e-12
2:227955084:C_T	rs35687319	2	227955084	COL4A4	0	377	2	2:227349175:A_G;2:227336105:C_T	2:227200518_227958505	c	t	0.8758	-5.1e-05	0.0004235	0.904146	948764	-5.69914e-05	0.000423557	0.892964	0	-0.000427	0.0006974	0.540356	452011	-0.000396021	0.000697493	0.570186	0	-0.000422	0.0008121	0.603314	652117	-0.000432992	0.00081221	0.593962	0	-0.0203966	0.0030775	3.41068e-11	520466	-0.0205996	0.00307805	2.19515e-11	0	2.36119e-09
2:227336105:C_T	rs116723233	2	227336105	MIR5702	-187320	377	3	2:227349175:A_G;2:227955084:C_T	2:227200518_227958505	t	c	0.0309	-0.004921	0.0008319	3.31121e-09	893111	-0.00516461	0.000833457	5.76904e-10	-0.062055	-0.001257	0.0013461	0.350403	471143	-0.00168018	0.00134878	0.212872	-0.062055	0.003001	0.001584	0.0581493	631746	0.00329695	0.00158707	0.0377667	-0.062055	-0.0213443	0.0059524	0.000336007	528313	-0.0211106	0.00596425	0.000400855	-0.062055	5.54318e-08
2:111810281:A_G	rs13000374	2	111810281	ACOXL-AS1	-45636	378	1	NA	2:111607832_111855258	a	g	0.2704	-0.000851	0.0003053	0.005334	994815	-0.000851	0.0003053	0.005334	NA	-0.003037	0.0005186	4.749e-09	460826	-0.003037	0.0005186	4.749e-09	NA	-6.6e-05	0.0005974	0.9122	676197	-6.6e-05	0.0005974	0.9122	NA	0.006244	0.0022374	0.005258	546427	0.006244	0.0022374	0.005258	NA	3.20369e-08
3:60167219:G_T	rs9882944	3	60167219	FHIT	0	379	1	NA	3:60167219_60167219	t	g	0.9823	-0.001941	0.0011244	0.08436	929552	-0.001941	0.0011244	0.08436	NA	-0.000756	0.0018461	0.6821	460826	-0.000756	0.0018461	0.6821	NA	0.01254	0.0022011	1.218e-08	616672	0.01254	0.0022011	1.218e-08	NA	0.0078415	0.0083099	0.3454	508878	0.0078415	0.0083099	0.3454	NA	5.10332e-07
3:46894939:C_T	rs73065147	3	46894939	MYL3	-4422	380	1	NA	3:46888198_46900585	t	c	0.9304	-0.000372	0.0005312	0.4837	1004010	-0.000372	0.0005312	0.4837	NA	-6.7e-05	0.0009075	0.9415	460826	-6.7e-05	0.0009075	0.9415	NA	0.002248	0.0010358	0.02995	679497	0.002248	0.0010358	0.02995	NA	-0.0264326	0.0039274	1.693e-11	547351	-0.0264326	0.0039274	1.693e-11	NA	2.01996e-09
11:39663617:A_G	rs1477867	11	39663617	LRRC4C	-472141	381	1	NA	11:39663617_39663617	a	g	0.984	-0.001187	0.0012529	0.3435	909512	-0.001187	0.0012529	0.3435	NA	-0.000465	0.0020133	0.8174	460826	-0.000465	0.0020133	0.8174	NA	0.013275	0.0023874	2.69e-08	614719	0.013275	0.0023874	2.69e-08	NA	0.0021191	0.0090099	0.8141	510144	0.0021191	0.0090099	0.8141	NA	9.4964e-07
4:151199080:A_G	rs2290846	4	151199080	LRBA	0	382	1	NA	4:151199080_151210677	a	g	0.2791	-0.000858	0.0003054	0.004939	952508	-0.000858	0.0003054	0.004939	NA	-0.002972	0.0005081	4.963e-09	460826	-0.002972	0.0005081	4.963e-09	NA	0.002501	0.0005886	2.139e-05	634029	0.002501	0.0005886	2.139e-05	NA	-0.0035194	0.0022306	0.1146	532767	-0.0035194	0.0022306	0.1146	NA	1.18189e-08
17:47985473:G_T	rs271680	17	47985473	TAC4	60042	383	1	NA	17:47985429_47993110	g	t	0.3602	-0.000606	0.0002906	0.03709	942724	-0.000606	0.0002906	0.03709	NA	-0.000473	0.000482	0.3263	460826	-0.000473	0.000482	0.3263	NA	-0.003345	0.0005668	3.619e-09	620420	-0.003345	0.0005668	3.619e-09	NA	-0.0027336	0.0021438	0.2023	519435	-0.0027336	0.0021438	0.2023	NA	1.52609e-09
22:30407364:A_G	rs41159	22	30407364	MTMR3,HORMAD2-AS1	0	385	1	22:30748027:C_T;22:30950360:C_T	22:29910095_31046315	a	g	0.5983	-0.002176	0.0002758	3.02731e-15	1012410	-0.00219806	0.000283792	9.53591e-15	0.236698	8.9e-05	0.0004674	0.848984	462806	-8.88469e-05	0.000481681	0.853659	0.236698	-0.000556	0.0005377	0.30112	675034	-0.0006565	0.000554093	0.236089	0.236698	0.0012839	0.0020195	0.524938	552853	0.00407485	0.00208121	0.0502385	0.236698	4.38616e-14
22:30748027:C_T	rs11912350	22	30748027	SF3A1	0	385	2	22:30407364:A_G;22:30950360:C_T	22:29910095_31046315	c	t	0.2412	0.000937	0.0003262	0.00407276	950419	-0.000146939	0.00034606	0.671124	0.247162	-0.000576	0.0005362	0.282721	468398	-0.000886302	0.00056986	0.119875	0.247162	-0.000417	0.0006111	0.495001	683398	-0.000477864	0.000648751	0.461372	0.247162	0.0130071	0.002332	2.43777e-08	546332	0.0136677	0.00247816	3.4832e-08	0.247162	1.40886e-07
22:30950360:C_T	rs2267158	22	30950360	GAL3ST1	-261	385	3	22:30407364:A_G;22:30748027:C_T	22:29910095_31046315	t	c	0.6756	-0.00178	0.0002937	1.3561e-09	979032	-0.00180332	0.000303283	2.7477e-09	0	-0.000883	0.0004956	0.0748016	457972	-0.00108285	0.00051193	0.0344112	0	0.000557	0.0005779	0.335129	646513	0.000451032	0.000596293	0.449414	0	-0.004782	0.0021666	0.0273039	532144	-0.00170115	0.00223772	0.447124	0	9.22929e-08
2:139879505:A_G	rs16841646	2	139879505	YY1P2	222761	386	1	NA	2:139879505_139879505	a	g	0.0183	-0.001176	0.0012437	0.3443	909885	-0.001176	0.0012437	0.3443	NA	-0.000813	0.0021454	0.7046	460826	-0.000813	0.0021454	0.7046	NA	-0.013815	0.002524	4.411e-08	615444	-0.013815	0.002524	4.411e-08	NA	0.0050691	0.0096167	0.5981	510526	0.0050691	0.0096167	0.5981	NA	3.62491e-07
17:54760614:A_G	rs12951993	17	54760614	NOG	87642	387	1	NA	17:54625629_54791823	a	g	0.42	-0.002161	0.0002751	4.034e-15	994815	-0.002161	0.0002751	4.034e-15	NA	-0.00089	0.0004668	0.0567	460826	-0.00089	0.0004668	0.0567	NA	0.000786	0.0005373	0.1435	676197	0.000786	0.0005373	0.1435	NA	-0.0076881	0.0020153	0.0001362	546427	-0.0076881	0.0020153	0.0001362	NA	5.53974e-13
13:97017548:A_G	rs7989336	13	97017548	HS6ST3	0	388	1	NA	13:96921313_97048568	a	g	0.4735	-0.000554	0.0002725	0.04216	1003820	-0.000554	0.0002725	0.04216	NA	-0.002671	0.000463	8.053e-09	460826	-0.002671	0.000463	8.053e-09	NA	0.001374	0.0005349	0.01021	679309	0.001374	0.0005349	0.01021	NA	-0.0031024	0.0019998	0.1208	547289	-0.0031024	0.0019998	0.1208	NA	2.88772e-07
5:96275201:A_G	rs2432142	5	96275201	LNPEP	0	389	1	NA	5:96200770_96373750	a	g	0.4337	-0.000624	0.0002771	0.02427	961734	-0.000624	0.0002771	0.02427	NA	0.002685	0.0004656	8.1e-09	460826	0.002685	0.0004656	8.1e-09	NA	0.000284	0.0005364	0.5963	637363	0.000284	0.0005364	0.5963	NA	0.0035086	0.0020366	0.08494	533701	0.0035086	0.0020366	0.08494	NA	6.45956e-12
10:50957514:A_G	rs1258179	10	50957514	OGDHL	0	390	1	NA	10:50862335_51128662	a	g	0.4901	-0.002123	0.0002713	5.052e-15	1003860	-0.002123	0.0002713	5.052e-15	NA	-0.001837	0.0004601	6.539e-05	460826	-0.001837	0.0004601	6.539e-05	NA	-0.000378	0.0005325	0.4781	679354	-0.000378	0.0005325	0.4781	NA	0.0023094	0.00199	0.2458	547299	0.0023094	0.00199	0.2458	NA	1.67038e-12
2:20373219:C_T	rs11687037	2	20373219	SDC1	-27338	391	1	NA	2:20335284_20373372	t	c	0.3425	-0.000172	0.0002852	0.5471	1004030	-0.000172	0.0002852	0.5471	NA	-0.002045	0.0004874	2.72e-05	460826	-0.002045	0.0004874	2.72e-05	NA	0.003351	0.000554	1.458e-09	679524	0.003351	0.000554	1.458e-09	NA	-0.0073611	0.0021015	0.0004604	547358	-0.0073611	0.0021015	0.0004604	NA	8.69781e-10
2:40680149:G_T	rs2301343	2	40680149	SLC8A1	919	392	1	NA	2:40680149_40748216	t	g	0.7468	-0.002432	0.0003158	1.36e-14	994815	-0.002432	0.0003158	1.36e-14	NA	-0.000943	0.0005374	0.0792	460826	-0.000943	0.0005374	0.0792	NA	0.001072	0.0006119	0.07989	676197	0.001072	0.0006119	0.07989	NA	-0.0049323	0.0023235	0.03377	546427	-0.0049323	0.0023235	0.03377	NA	3.96289e-12
1:98327133:A_C	rs75641275	1	98327133	DPYD	0	393	1	NA	1:98327133_98454469	c	a	0.1516	-0.000679	0.0003817	0.07531	1003010	-0.000679	0.0003817	0.07531	NA	-0.003796	0.0006558	7.11e-09	460826	-0.003796	0.0006558	7.11e-09	NA	0.001421	0.0007431	0.05586	678499	0.001421	0.0007431	0.05586	NA	-0.0119213	0.002828	2.493e-05	546395	-0.0119213	0.002828	2.493e-05	NA	4.28747e-09
1:51510938:C_T	rs72692241	1	51510938	MIR4421	-14570	394	1	1:51457656:G_T	1:51159347_51526194	t	c	0.0211	-0.004614	0.0009997	3.92368e-06	896646	-0.00462064	0.00100943	4.70623e-06	0	-0.003758	0.0018005	0.0368702	474612	-0.00524955	0.00181948	0.00391173	0	0.010685	0.0019831	7.12346e-08	611908	0.0110691	0.00200251	3.24629e-08	0	-0.0169091	0.0075487	0.0250908	497474	-0.0147199	0.00762361	0.0535041	0	1.7587e-07
1:51457656:G_T	rs9436458	1	51457656	CDKN2C	17350	394	2	1:51510938:C_T	1:51159347_51526194	g	t	0.5821	0.000164	0.0002771	0.553955	990942	-1.32964e-05	0.000279794	0.962097	0.145529	-0.002478	0.0004648	9.74986e-08	464966	-0.00267321	0.000469712	1.26177e-08	0.145529	0.000333	0.0005357	0.534194	673260	0.00074784	0.000540931	0.166817	0.145529	0.0047751	0.0020346	0.0189279	539003	0.00422041	0.00205479	0.0399818	0.145529	3.64361e-07
11:118477367:A_G	rs498872	11	118477367	PHLDB1	0	395	1	11:118965048:A_G;11:118789952:C_T	11:118477367_119055362	a	g	0.3165	-0.000576	0.0002965	0.0520567	973259	-0.000609627	0.00029657	0.039822	-0.00325306	-0.000698	0.0004959	0.159267	465928	-0.000725592	0.000496017	0.143512	-0.00325306	0.003405	0.0005782	3.8862e-09	656789	0.00340429	0.000578348	3.95112e-09	-0.00325306	0.0009648	0.0021844	0.658723	531456	0.000966005	0.00218492	0.658399	-0.00325306	1.85213e-07
11:118965048:A_G	rs7350	11	118965048	H2AX	0	395	2	11:118477367:A_G;11:118789952:C_T	11:118477367_119055362	a	g	0.3679	-0.001738	0.0002847	1.03012e-09	981939	-0.00173895	0.000284779	1.0196e-09	0	-0.001388	0.0004801	0.00383939	459000	-0.00139568	0.000480227	0.00365746	0	0.000131	0.0005651	0.81668	635816	0.000190672	0.000565242	0.735869	0	-0.0004988	0.0020988	0.812145	532252	-0.000453419	0.00209935	0.829002	0	7.19878e-08
11:118789952:C_T	rs11217090	11	118789952	MIR4492	8456	395	3	11:118477367:A_G;11:118965048:A_G	11:118477367_119055362	c	t	0.8992	-0.002546	0.0004622	3.62032e-08	955875	-0.00252184	0.000462223	4.87247e-08	-0.00757325	-0.001585	0.0007623	0.0375959	444191	-0.00156495	0.000762328	0.0400869	-0.00757325	0.002299	0.0008821	0.00915315	660665	0.00227994	0.000882133	0.00974978	-0.00757325	-0.005414	0.0033614	0.107259	524056	-0.00541334	0.00336152	0.107314	-0.00757325	1.59751e-06
11:18300965:G_T	rs1046611	11	18300965	HPS5	0	396	1	NA	11:18300965_18391237	t	g	0.5245	-0.000812	0.0002768	0.003364	961734	-0.000812	0.0002768	0.003364	NA	-0.00027	0.0004643	0.5607	460826	-0.00027	0.0004643	0.5607	NA	0.00316	0.0005352	3.534e-09	637363	0.00316	0.0005352	3.534e-09	NA	-0.003511	0.0020365	0.08471	533701	-0.003511	0.0020365	0.08471	NA	1.7101e-07
4:109705967:C_T	rs56043887	4	109705967	ETNPPL	21758	397	1	NA	4:109693455_109754518	t	c	0.5111	-0.002103	0.0002702	6.924e-15	1003980	-0.002103	0.0002702	6.924e-15	NA	-0.001449	0.0004591	0.001593	460826	-0.001449	0.0004591	0.001593	NA	0.000599	0.0005316	0.2601	679472	0.000599	0.0005316	0.2601	NA	-0.0014204	0.0019836	0.4739	547336	-0.0014204	0.0019836	0.4739	NA	2.19927e-12
5:167076663:A_G	rs17068894	5	167076663	TENM2	0	398	1	NA	5:167076663_167076663	a	g	0.9849	-0.001526	0.0013666	0.264	884529	-0.001526	0.0013666	0.264	NA	-0.001249	0.0023692	0.5979	455672	-0.001249	0.0023692	0.5979	NA	0.015769	0.0027747	1.322e-08	603378	0.015769	0.0027747	1.322e-08	NA	0.0219692	0.0104515	0.03555	499639	0.0219692	0.0104515	0.03555	NA	1.49543e-07
15:47885373:A_G	rs12909734	15	47885373	SEMA6D	-124915	400	1	NA	15:47754018_47904808	a	g	0.822	-0.000319	0.0003576	0.3729	960780	-0.000319	0.0003576	0.3729	NA	0.001829	0.0006033	0.002429	460826	0.001829	0.0006033	0.002429	NA	0.004124	0.0007015	4.149e-09	636409	0.004124	0.0007015	4.149e-09	NA	0.001148	0.0026425	0.664	532751	0.001148	0.0026425	0.664	NA	7.12162e-10
3:183352334:A_G	rs6777400	3	183352334	KLHL24	-1076	401	1	NA	3:183349010_183404661	g	a	0.7402	-0.001334	0.0003112	1.831e-05	994852	-0.001334	0.0003112	1.831e-05	NA	-0.002956	0.0005243	1.731e-08	460826	-0.002956	0.0005243	1.731e-08	NA	0.001367	0.0006021	0.02317	677485	0.001367	0.0006021	0.02317	NA	0.0017756	0.002278	0.4357	544002	0.0017756	0.002278	0.4357	NA	5.72895e-07
1:59643856:A_T	rs331638	1	59643856	LINC01358	89937	402	1	NA	1:59625836_59643864	t	a	0.3316	-0.000201	0.0002911	0.4895	961734	-0.000201	0.0002911	0.4895	NA	-0.00277	0.0004892	1.49e-08	460826	-0.00277	0.0004892	1.49e-08	NA	0.00016	0.0005731	0.7801	637363	0.00016	0.0005731	0.7801	NA	-0.004764	0.0021433	0.02624	533701	-0.004764	0.0021433	0.02624	NA	5.00919e-07
2:158718380:C_T	rs1866886	2	158718380	ACVR1	0	403	1	NA	2:158718380_158740673	c	t	0.9615	-0.001717	0.0007438	0.02097	938424	-0.001717	0.0007438	0.02097	NA	-0.002265	0.0012706	0.07461	459184	-0.002265	0.0012706	0.07461	NA	0.008433	0.0014905	1.534e-08	624919	0.008433	0.0014905	1.534e-08	NA	-0.0041386	0.0055363	0.4547	529883	-0.0041386	0.0055363	0.4547	NA	6.25734e-07
12:123849863:C_T	rs28376696	12	123849863	SBNO1-AS1	0	404	1	NA	12:123396561_123886019	c	t	0.0637	-0.000181	0.0005769	0.7531	967457	-0.000181	0.0005769	0.7531	NA	-0.005553	0.0009887	1.954e-08	453850	-0.005553	0.0009887	1.954e-08	NA	0.000245	0.0011153	0.8259	666132	0.000245	0.0011153	0.8259	NA	0.0119161	0.0042904	0.00548	534029	0.0119161	0.0042904	0.00548	NA	2.73032e-08
12:102861810:A_C	rs17032623	12	102861810	IGF1	0	405	1	NA	12:102858828_102861810	a	c	0.9774	-0.002337	0.0010981	0.03329	992335	-0.002337	0.0010981	0.03329	NA	-0.002934	0.0019848	0.1394	460826	-0.002934	0.0019848	0.1394	NA	0.012618	0.0022871	3.451e-08	672241	0.012618	0.0022871	3.451e-08	NA	-0.0092535	0.0086042	0.2822	546195	-0.0092535	0.0086042	0.2822	NA	1.28102e-06
9:83491705:A_G	rs11138889	9	83491705	TLE1	-706892	406	1	NA	9:83491705_83491705	g	a	0.9803	-0.000142	0.0012957	0.913	932721	-0.000142	0.0012957	0.913	NA	-0.001974	0.0023196	0.3947	460826	-0.001974	0.0023196	0.3947	NA	0.015355	0.0027645	2.785e-08	617823	0.015355	0.0027645	2.785e-08	NA	-0.0056565	0.0104969	0.59	512230	-0.0056565	0.0104969	0.59	NA	9.79206e-07
1:52037756:A_G	rs57188748	1	52037756	CALR4P	0	407	1	NA	1:52037756_52037756	a	g	0.0205	-0.003962	0.0010218	0.0001054	999423	-0.003962	0.0010218	0.0001054	NA	-0.003748	0.0018368	0.0413	460826	-0.003748	0.0018368	0.0413	NA	0.011348	0.0020469	2.958e-08	674300	0.011348	0.0020469	2.958e-08	NA	-0.0120802	0.007725	0.1179	544559	-0.0120802	0.007725	0.1179	NA	6.48944e-07
14:50735947:C_T	rs72683923	14	50735947	L2HGDH	0	408	1	NA	14:50655307_50862100	t	c	0.9801	-0.007411	0.0010142	2.734e-13	945612	-0.007411	0.0010142	2.734e-13	NA	0.002785	0.0016508	0.09157	460826	0.002785	0.0016508	0.09157	NA	0.004254	0.0019534	0.02944	627570	0.004254	0.0019534	0.02944	NA	-0.0012499	0.0073522	0.865	526905	-0.0012499	0.0073522	0.865	NA	4.27583e-15
18:46469962:C_G	rs9945126	18	46469962	SMAD7	0	409	2	18:46474178:C_T;18:46312556:C_T	18:46458950_46497298	c	g	0.4665	-0.002071	0.0002778	8.98654e-14	963642	-0.00185687	0.000293546	2.52167e-10	0.323445	-0.001589	0.000467	0.000667554	452583	-0.00102548	0.000493378	0.0376638	0.323445	0.000283	0.0005522	0.608304	621767	0.000221087	0.000583628	0.704825	0.323445	-0.0033923	0.0020475	0.0975597	522317	-0.00117677	0.00216296	0.586401	0.323445	2.07484e-11
18:46312556:C_T	rs4997754	18	46312556	CTIF	0	409	3	18:46474178:C_T;18:46469962:C_G	18:46458950_46497298	c	t	0.8541	-0.002019	0.0003904	2.32075e-07	974532	-0.00216739	0.000390821	2.92706e-08	0.0429329	-0.000465	0.0006596	0.480827	467846	-0.000602533	0.000660286	0.361488	0.0429329	0.001434	0.0007655	0.061029	651510	0.00146044	0.000766289	0.0566685	0.0429329	-0.000932	0.0028955	0.747545	530170	-0.00130212	0.00289857	0.653267	0.0429329	8.05615e-06
22:50795620:A_G	rs79865452	22	50795620	PPP6R2	0	410	1	NA	22:50699164_50928012	a	g	0.9786	-0.007125	0.0010067	1.469e-12	887825	-0.007125	0.0010067	1.469e-12	NA	-0.005144	0.001614	0.001438	452343	-0.005144	0.001614	0.001438	NA	0.004282	0.0019217	0.02585	615969	0.004282	0.0019217	0.02585	NA	-0.0121756	0.0073222	0.09634	497188	-0.0121756	0.0073222	0.09634	NA	2.36018e-10
2:197065179:A_G	rs3748875	2	197065179	HECW2	0	411	1	NA	2:197065179_197065179	g	a	0.4194	-0.000823	0.0002809	0.003391	998409	-0.000823	0.0002809	0.003391	NA	-0.002608	0.000473	3.499e-08	460826	-0.002608	0.000473	3.499e-08	NA	0.000643	0.0005417	0.2354	678580	0.000643	0.0005417	0.2354	NA	0.0003025	0.0020505	0.8827	546427	0.0003025	0.0020505	0.8827	NA	1.07574e-06
2:103136559:C_T	rs17027341	2	103136559	IL18RAP	67534	412	2	2:103090127:C_T	2:102953444_103239356	c	t	0.1413	-0.002918	0.0003918	9.49978e-14	993699	-0.00266357	0.000398863	2.42378e-11	0	-0.002385	0.0006602	0.00030321	463664	-0.0018436	0.000672145	0.0060905	0	0.001247	0.0007638	0.102548	676800	0.00107242	0.000776957	0.167499	0	-0.0001622	0.0028665	0.954876	551275	-0.000558166	0.00291832	0.84832	0	2.15855e-11
5:137071065:A_C	rs78509476	5	137071065	HNRNPA0	-10274	413	1	NA	5:137071065_137071065	a	c	0.0618	-0.000357	0.0005694	0.5309	1001720	-0.000357	0.0005694	0.5309	NA	-0.001183	0.0009738	0.2245	460826	-0.001183	0.0009738	0.2245	NA	-0.006442	0.001106	5.735e-09	677697	-0.006442	0.001106	5.735e-09	NA	-0.0017438	0.0041878	0.6771	546533	-0.0017438	0.0041878	0.6771	NA	1.23619e-07
7:92764489:C_T	rs10488532	7	92764489	SAMD9L	0	414	1	NA	7:92751998_92764489	c	t	0.8901	-5.3e-05	0.0004368	0.9038	994815	-5.3e-05	0.0004368	0.9038	NA	-0.000591	0.0007336	0.4206	460825	-0.000591	0.0007336	0.4206	NA	0.004923	0.0008436	5.369e-09	676197	0.004923	0.0008436	5.369e-09	NA	0.0030434	0.0031892	0.3399	546427	0.0030434	0.0031892	0.3399	NA	2.28627e-07
9:96923144:C_T	rs10993074	9	96923144	MIRLET7A1HG	-5395	415	1	NA	9:96915002_96968371	t	c	0.3193	-0.000111	0.0002892	0.7019	1004020	-0.000111	0.0002892	0.7019	NA	-0.002757	0.0004934	2.293e-08	460826	-0.002757	0.0004934	2.293e-08	NA	0.001104	0.0005581	0.04795	679512	0.001104	0.0005581	0.04795	NA	0.0002413	0.0021262	0.9096	547356	0.0002413	0.0021262	0.9096	NA	7.36868e-07
8:76483239:G_T	rs1913641	8	76483239	HNF4G	4170	416	1	NA	8:76345925_76565110	t	g	0.4798	-0.002053	0.0002699	2.83e-14	1003960	-0.002053	0.0002699	2.83e-14	NA	-0.001247	0.0004593	0.006617	460826	-0.001247	0.0004593	0.006617	NA	0.000455	0.0005318	0.3921	679452	0.000455	0.0005318	0.3921	NA	-0.0004647	0.001982	0.8146	547336	-0.0004647	0.001982	0.8146	NA	7.51071e-12
8:143752994:C_T	rs2976384	8	143752994	JRK	1609	417	1	NA	8:143752994_143778381	c	t	0.4457	-0.000269	0.0002761	0.3298	956002	-0.000269	0.0002761	0.3298	NA	0.000132	0.000463	0.7755	460826	0.000132	0.000463	0.7755	NA	-0.00309	0.0005341	7.237e-09	637363	-0.00309	0.0005341	7.237e-09	NA	-0.0043946	0.0020372	0.03099	527977	-0.0043946	0.0020372	0.03099	NA	2.24304e-08
4:10090930:A_C	rs3775932	4	10090930	WDR1	0	418	1	NA	4:9920347_10272429	a	c	0.4965	-0.002046	0.0002732	6.995e-14	961734	-0.002046	0.0002732	6.995e-14	NA	-0.000941	0.0004601	0.04077	460826	-0.000941	0.0004601	0.04077	NA	0.000611	0.0005325	0.2512	637363	0.000611	0.0005325	0.2512	NA	-0.004479	0.0020155	0.02627	533701	-0.004479	0.0020155	0.02627	NA	1.65476e-11
1:214744893:C_T	rs7535253	1	214744893	PTPN14	19948	419	1	NA	1:214725561_214813061	c	t	0.7899	-0.002509	0.0003328	4.694e-14	1001880	-0.002509	0.0003328	4.694e-14	NA	-0.00206	0.0005646	0.0002645	460826	-0.00206	0.0005646	0.0002645	NA	0.000781	0.0006525	0.2314	677387	0.000781	0.0006525	0.2314	NA	0.0004453	0.0024386	0.8551	546391	0.0004453	0.0024386	0.8551	NA	1.16818e-11
17:26828037:C_T	rs12150075	17	26828037	SLC13A2	3238	420	1	NA	17:26828037_26828037	c	t	0.5223	-0.000718	0.0002753	0.009047	960783	-0.000718	0.0002753	0.009047	NA	-0.001311	0.0004608	0.004427	460826	-0.001311	0.0004608	0.004427	NA	0.003065	0.0005317	8.177e-09	636412	0.003065	0.0005317	8.177e-09	NA	-2.45e-05	0.0020291	0.9904	532767	-2.45e-05	0.0020291	0.9904	NA	3.58857e-07
17:17579861:C_G	rs6502613	17	17579861	SMCR2	0	421	1	17:18164404:C_T;17:17069105:A_G	17:16933983_17967397	c	g	0.4995	-0.00204	0.0003088	3.94263e-11	776378	-0.00196093	0.000309226	2.27677e-10	0.0214745	-2e-06	0.0004584	0.996519	466790	2.96165e-05	0.000459195	0.948575	0.0214745	0.000475	0.0005469	0.385103	630848	0.000510492	0.000547768	0.351363	0.0214745	-0.0030414	0.002048	0.137528	519553	-0.00284151	0.00205137	0.165999	0.0214745	4.11397e-09
17:17069105:A_G	rs3744131	17	17069105	MPRIP	0	421	3	17:17579861:C_G;17:18164404:C_T	17:16933983_17967397	g	a	0.334	-0.001704	0.0002873	3.00944e-09	1008060	-0.00162147	0.000287712	1.7431e-08	-0.0555594	-0.001553	0.0004856	0.00138334	461901	-0.00161229	0.000486456	0.000918534	-0.0555594	-0.000326	0.000552	0.554802	694773	-0.000333523	0.000552897	0.546357	-0.0555594	-0.0059005	0.0020998	0.0049537	553338	-0.00586131	0.00210333	0.00532511	-0.0555594	1.82562e-07
1:27021913:C_G	rs114165349	1	27021913	ARID1A	-592	422	1	1:27220625:C_T;1:27718954:A_G	1:26987646_27845119	g	c	0.9739	-0.006394	0.0008941	8.5944e-13	910836	-0.00622507	0.000895321	3.57867e-12	0.0362737	-0.002543	0.0015299	0.0964727	464258	-0.00212278	0.00153215	0.165901	0.0362737	-0.0047	0.001737	0.00681371	646401	-0.00481545	0.0017395	0.00563504	0.0362737	-0.0046913	0.0066075	0.477706	528358	-0.00389785	0.00661708	0.555821	0.0362737	3.56023e-14
4:115498457:A_T	rs71606723	4	115498457	UGT8	-45065	423	1	NA	4:115459464_115631654	t	a	0.2303	-0.00242	0.0003229	6.574e-14	1003990	-0.00242	0.0003229	6.574e-14	NA	-0.001249	0.0005537	0.02405	460826	-0.001249	0.0005537	0.02405	NA	0.000599	0.0006249	0.3377	679477	0.000599	0.0006249	0.3377	NA	0.0031347	0.002391	0.1898	547349	0.0031347	0.002391	0.1898	NA	1.56743e-11
7:69902654:A_G	rs35692677	7	69902654	AUTS2	0	424	1	NA	7:69869513_70019198	a	g	0.1927	-0.000852	0.0003501	0.01496	961734	-0.000852	0.0003501	0.01496	NA	-0.001191	0.0005953	0.04534	460826	-0.001191	0.0005953	0.04534	NA	0.001321	0.0006947	0.05718	637363	0.001321	0.0006947	0.05718	NA	-0.016352	0.0025946	2.934e-10	533701	-0.016352	0.0025946	2.934e-10	NA	2.4311e-08
3:11280017:C_T	rs346083	3	11280017	HRH1	-14367	425	1	NA	3:11272932_11397417	c	t	0.7036	-0.00016	0.0003001	0.594	961734	-0.00016	0.0003001	0.594	NA	-0.001131	0.0005054	0.02522	460826	-0.001131	0.0005054	0.02522	NA	0.003359	0.000587	1.048e-08	637363	0.003359	0.000587	1.048e-08	NA	0.0003372	0.002213	0.8789	533701	0.0003372	0.002213	0.8789	NA	4.46833e-07
8:140847524:C_T	rs1037884	8	140847524	TRAPPC9	0	427	1	NA	8:140847524_140847524	c	t	0.2892	-0.000181	0.0003034	0.5518	955051	-0.000181	0.0003034	0.5518	NA	0.000286	0.0005091	0.5744	460826	0.000286	0.0005091	0.5744	NA	-0.003348	0.0005894	1.349e-08	636412	-0.003348	0.0005894	1.349e-08	NA	0.0015358	0.0022418	0.4933	527043	0.0015358	0.0022418	0.4933	NA	3.54877e-07
19:36342212:C_T	rs3814995	19	36342212	NPHS1	0	428	1	NA	19:36342212_36377887	c	t	0.6891	-0.002192	0.0003057	7.54e-13	936359	-0.002192	0.0003057	7.54e-13	NA	-0.001266	0.000502	0.01164	450809	-0.001266	0.000502	0.01164	NA	0.002198	0.0005942	0.000216	642380	0.002198	0.0005942	0.000216	NA	-0.0097717	0.0022475	1.375e-05	502759	-0.0097717	0.0022475	1.375e-05	NA	8.5961e-12
18:40750455:C_T	rs2161796	18	40750455	RIT2	54805	430	1	NA	18:40750455_40750455	t	c	0.6182	-0.000918	0.0002817	0.001122	961734	-0.000918	0.0002817	0.001122	NA	-0.002598	0.0004755	4.682e-08	460826	-0.002598	0.0004755	4.682e-08	NA	0.00187	0.0005445	0.0005942	637363	0.00187	0.0005445	0.0005942	NA	-0.0050836	0.0020788	0.01447	533701	-0.0050836	0.0020788	0.01447	NA	6.26537e-07
15:85191274:C_G	rs7169629	15	85191274	WDR73	0	431	1	NA	15:84646691_85392298	g	c	0.4797	-0.002015	0.0002712	1.078e-13	998160	-0.002015	0.0002712	1.078e-13	NA	-0.000526	0.0004598	0.2528	460826	-0.000526	0.0004598	0.2528	NA	0.000681	0.0005322	0.2008	679383	0.000681	0.0005322	0.2008	NA	-0.0013999	0.0019979	0.4835	541581	-0.0013999	0.0019979	0.4835	NA	2.22973e-11
13:41611271:A_G	rs73176948	13	41611271	ELF1	17819	433	1	NA	13:41611271_41611271	a	g	0.9275	-0.000972	0.0005323	0.06793	990262	-0.000972	0.0005323	0.06793	NA	-0.004805	0.0008782	4.448e-08	460826	-0.004805	0.0008782	4.448e-08	NA	0.002839	0.0010287	0.005783	665751	0.002839	0.0010287	0.005783	NA	-0.0111369	0.0038658	0.003966	533893	-0.0111369	0.0038658	0.003966	NA	1.11926e-06
10:95809932:C_G	rs11187778	10	95809932	PLCE1	0	434	1	NA	10:95797094_96039597	g	c	0.734	-0.000765	0.0003101	0.01366	986845	-0.000765	0.0003101	0.01366	NA	-0.002008	0.0005223	0.0001203	460826	-0.002008	0.0005223	0.0001203	NA	0.003401	0.0006003	1.468e-08	662546	0.003401	0.0006003	1.468e-08	NA	-0.0004391	0.0022904	0.848	530340	-0.0004391	0.0022904	0.848	NA	9.9458e-08
5:64301748:A_T	rs1213201	5	64301748	CWC27	0	435	1	NA	5:64240458_64340029	a	t	0.5555	-0.000236	0.0002785	0.3975	950104	-0.000236	0.0002785	0.3975	NA	-0.000406	0.0004621	0.3795	460826	-0.000406	0.0004621	0.3795	NA	-6.6e-05	0.0005342	0.9012	656442	-6.6e-05	0.0005342	0.9012	NA	0.0125337	0.0020376	7.689e-10	527068	0.0125337	0.0020376	7.689e-10	NA	5.2031e-08
22:21910280:C_T	rs8139142	22	21910280	RIMBP3C	4530	436	1	NA	22:21910280_21998833	t	c	0.7973	-0.001154	0.0003817	0.002509	883020	-0.001154	0.0003817	0.002509	NA	0.003128	0.0006264	5.916e-07	451668	0.003128	0.0006264	5.916e-07	NA	-7.3e-05	0.0007461	0.9216	601999	-7.3e-05	0.0007461	0.9216	NA	-0.0029295	0.0028086	0.2969	507876	-0.0029295	0.0028086	0.2969	NA	2.96043e-11
11:408174:G_T	rs117739035	11	408174	SIGIRR	0	437	1	NA	11:320394_419706	t	g	0.0376	-0.005224	0.0007744	1.521e-11	893103	-0.005224	0.0007744	1.521e-11	NA	-0.004159	0.0012521	0.0008962	449148	-0.004159	0.0012521	0.0008962	NA	0.000726	0.0014877	0.6255	632889	0.000726	0.0014877	0.6255	NA	0.0056486	0.005664	0.3186	494433	0.0056486	0.005664	0.3186	NA	1.81489e-09
15:83514673:C_T	rs7178859	15	83514673	HOMER2	-3061	438	1	NA	15:83241228_83753712	t	c	0.2167	-0.00241	0.0003322	4.02e-13	960627	-0.00241	0.0003322	4.02e-13	NA	-0.001974	0.0005598	0.0004226	460826	-0.001974	0.0005598	0.0004226	NA	0.001557	0.0006494	0.01651	636268	0.001557	0.0006494	0.01651	NA	-0.0054207	0.002449	0.02687	533701	-0.0054207	0.002449	0.02687	NA	7.61576e-11
16:66942206:C_T	rs77463171	16	66942206	CDH16	0	439	1	NA	16:66891581_66945947	c	t	0.9828	-0.001361	0.0010718	0.2043	986980	-0.001361	0.0010718	0.2043	NA	2.9e-05	0.0017985	0.987	460826	2.9e-05	0.0017985	0.987	NA	0.011498	0.0020799	3.24e-08	662382	0.011498	0.0020799	3.24e-08	NA	-0.0095942	0.0078587	0.2221	529376	-0.0095942	0.0078587	0.2221	NA	1.11933e-06
18:10041354:C_G	rs541164	18	10041354	VAPA	81336	440	1	NA	18:10036145_10042399	c	g	0.6731	-0.000687	0.0002909	0.01811	977991	-0.000687	0.0002909	0.01811	NA	-0.000209	0.0004908	0.6697	460305	-0.000209	0.0004908	0.6697	NA	0.003167	0.000556	1.232e-08	676635	0.003167	0.000556	1.232e-08	NA	-0.0020777	0.0021147	0.3258	547300	-0.0020777	0.0021147	0.3258	NA	5.15514e-07
11:57579166:C_T	rs665058	11	57579166	CTNND1	0	441	1	NA	11:57401183_57690940	t	c	0.5709	-0.001998	0.0002888	4.535e-12	965908	-0.001998	0.0002888	4.535e-12	NA	-0.001166	0.000464	0.01196	460826	-0.001166	0.000464	0.01196	NA	-0.000518	0.000535	0.3332	679465	-0.000518	0.000535	0.3332	NA	-0.0029443	0.0020004	0.1411	547341	-0.0029443	0.0020004	0.1411	NA	6.3117e-10
21:33122575:A_C	rs16988471	21	33122575	SCAF4	18144	442	1	NA	21:33079466_33122575	c	a	0.0471	-0.001725	0.0006424	0.007241	1003850	-0.001725	0.0006424	0.007241	NA	0.000667	0.0011201	0.5512	460826	0.000667	0.0011201	0.5512	NA	0.007078	0.0012604	1.953e-08	679337	0.007078	0.0012604	1.953e-08	NA	0.0024906	0.0048075	0.6044	547301	0.0024906	0.0048075	0.6044	NA	7.74589e-07
2:152365775:C_T	rs10432479	2	152365775	NEB	0	443	1	2:152206464:A_G	2:152205449_152490219	t	c	0.3712	-0.002037	0.0002793	3.02604e-13	1016500	-0.00206961	0.000279344	1.27427e-13	0	-0.000721	0.0004754	0.129363	464898	-0.000752901	0.000475466	0.113307	0	-0.000155	0.0005443	0.775821	681735	-0.000127604	0.000544372	0.81467	0	-0.0057825	0.0020494	0.00477911	554492	-0.00579306	0.00204968	0.00470866	0	5.85024e-11
2:152206464:A_G	rs11886547	2	152206464	TNFAIP6	-7641	443	2	2:152365775:C_T	2:152205449_152490219	g	a	0.146	-0.002744	0.0003895	1.85556e-12	978462	-0.00279103	0.000389561	7.80463e-13	0.0166084	-0.002647	0.0006583	5.79607e-05	463333	-0.00266429	0.000658401	5.1967e-05	0.0166084	0.00237	0.0007643	0.00192949	652800	0.00236709	0.000764406	0.00195729	0.0166084	-0.0007759	0.0028709	0.786957	533405	-0.000908092	0.00287128	0.7518	0.0166084	2.89299e-10
2:188065169:G_T	rs113510099	2	188065169	CALCRL	-141521	444	1	NA	2:187846104_188267470	g	t	0.1117	-0.003122	0.0004318	4.829e-13	1001040	-0.003122	0.0004318	4.829e-13	NA	-0.001586	0.0007247	0.02866	460826	-0.001586	0.0007247	0.02866	NA	0.000231	0.0008351	0.7817	679473	0.000231	0.0008351	0.7817	NA	-0.0001544	0.0031377	0.9608	544916	-0.0001544	0.0031377	0.9608	NA	8.93831e-11
7:66030612:G_T	rs801193	7	66030612	RABGEF1P1	0	445	1	NA	7:65072811_66454071	t	g	0.5304	-0.001961	0.000281	2.997e-12	810384	-0.001961	0.000281	2.997e-12	NA	-0.001247	0.0004594	0.006654	460826	-0.001247	0.0004594	0.006654	NA	0.000776	0.0005319	0.1448	625988	0.000776	0.0005319	0.1448	NA	0.0003476	0.0019999	0.862	537753	0.0003476	0.0019999	0.862	NA	4.39709e-10
16:64978158:A_G	rs35153	16	64978158	LINC02126	-197500	446	1	NA	16:64978158_65035068	a	g	0.4706	-0.000622	0.0002704	0.02142	1003930	-0.000622	0.0002704	0.02142	NA	-0.000576	0.0004601	0.2103	460826	-0.000576	0.0004601	0.2103	NA	0.002939	0.0005325	3.412e-08	679423	0.002939	0.0005325	3.412e-08	NA	-0.0059813	0.0019859	0.002597	547332	-0.0059813	0.0019859	0.002597	NA	6.93228e-07
15:96844005:G_T	rs6496165	15	96844005	NR2F2	-25269	447	1	NA	15:96844005_96844005	t	g	0.494	-0.001167	0.0002739	2.048e-05	991060	-0.001167	0.0002739	2.048e-05	NA	-0.001346	0.0004615	0.003536	460825	-0.001346	0.0004615	0.003536	NA	0.002923	0.0005336	4.289e-08	676963	0.002923	0.0005336	4.289e-08	NA	-0.0061415	0.0020054	0.002195	540703	-0.0061415	0.0020054	0.002195	NA	2.21497e-07
11:46224842:A_T	rs4237662	11	46224842	CREB3L1	-74370	448	1	NA	11:46224842_46224842	t	a	0.5711	-1.9e-05	0.0002766	0.9439	961246	-1.9e-05	0.0002766	0.9439	NA	0.000947	0.0004666	0.04244	460826	0.000947	0.0004666	0.04244	NA	-0.002951	0.0005372	3.954e-08	637363	-0.002951	0.0005372	3.954e-08	NA	-0.0008124	0.0020396	0.6904	533701	-0.0008124	0.0020396	0.6904	NA	1.44465e-06
11:71752160:G_T	rs7115200	11	71752160	NUMA1	0	449	1	NA	11:71752160_71752160	t	g	0.5605	-0.000224	0.000281	0.4251	932761	-0.000224	0.000281	0.4251	NA	-0.001405	0.0004644	0.00248	460826	-0.001405	0.0004644	0.00248	NA	0.001771	0.000551	0.001308	633035	0.001771	0.000551	0.001308	NA	-0.0122547	0.0020438	2.021e-09	529571	-0.0122547	0.0020438	2.021e-09	NA	1.90719e-08
1:43706662:C_T	rs2991341	1	43706662	TMEM125	-28991	450	1	NA	1:43701201_43749755	t	c	0.4134	-0.001967	0.0002792	1.841e-12	961734	-0.001967	0.0002792	1.841e-12	NA	-0.001849	0.0004681	7.81e-05	460826	-0.001849	0.0004681	7.81e-05	NA	0.000617	0.0005384	0.252	637363	0.000617	0.0005384	0.252	NA	-0.0032614	0.0020502	0.1117	533701	-0.0032614	0.0020502	0.1117	NA	2.87391e-10
8:124036956:C_T	rs13259131	8	124036956	DERL1	0	451	1	NA	8:124036956_124036956	c	t	0.6011	-0.000307	0.0002816	0.2762	961734	-0.000307	0.0002816	0.2762	NA	-0.00041	0.000472	0.3846	460826	-0.00041	0.000472	0.3846	NA	0.002952	0.0005409	4.843e-08	637363	0.002952	0.0005409	4.843e-08	NA	0.0014719	0.0020677	0.4766	533701	0.0014719	0.0020677	0.4766	NA	1.59664e-06
16:71726975:C_T	rs12923644	16	71726975	PHLPP2	0	452	1	NA	16:71419230_72006370	c	t	0.5243	-0.001929	0.0002715	1.218e-12	1003860	-0.001929	0.0002715	1.218e-12	NA	0.000882	0.00046	0.05513	460826	0.000882	0.00046	0.05513	NA	-2.3e-05	0.0005324	0.9663	679348	-2.3e-05	0.0005324	0.9663	NA	0.0011255	0.0019944	0.5725	547293	0.0011255	0.0019944	0.5725	NA	1.12934e-15
1:55718708:A_C	rs17413465	1	55718708	MIR4422HG	18858	453	1	NA	1:55531136_55723441	c	a	0.8151	-0.002477	0.0003474	1.01e-12	1004040	-0.002477	0.0003474	1.01e-12	NA	-0.001773	0.0005875	0.002546	460826	-0.001773	0.0005875	0.002546	NA	0.002678	0.00067	6.425e-05	679525	0.002678	0.00067	6.425e-05	NA	-0.0048776	0.0025424	0.05504	547360	-0.0048776	0.0025424	0.05504	NA	1.70208e-10
9:140085182:A_G	9:140085182_A_G	9	140085182	SSNA1	364	454	1	NA	9:140071411_140097879	g	a	0.272	-0.002158	0.0003277	4.576e-11	871414	-0.002158	0.0003277	4.576e-11	NA	-0.001882	0.0005238	0.0003268	455672	-0.001882	0.0005238	0.0003268	NA	0.001627	0.00063	0.009825	601857	0.001627	0.00063	0.009825	NA	-0.0023734	0.0023579	0.3141	503976	-0.0023734	0.0023579	0.3141	NA	4.74666e-09
12:63563334:A_C	rs10735914	12	63563334	AVPR1A	18353	455	1	NA	12:63475233_63641641	c	a	0.5606	-0.001124	0.0002773	5.008e-05	961734	-0.001124	0.0002773	5.008e-05	NA	-0.002407	0.0004664	2.461e-07	460826	-0.002407	0.0004664	2.461e-07	NA	-0.00168	0.000537	0.001753	637363	-0.00168	0.000537	0.001753	NA	-0.0030816	0.0020371	0.1303	533701	-0.0030816	0.0020371	0.1303	NA	3.01451e-09
11:86064757:A_G	rs11824612	11	86064757	HIKESHI	7772	456	1	NA	11:86064757_86064757	g	a	0.8242	-0.000219	0.0003562	0.5383	994815	-0.000219	0.0003562	0.5383	NA	-0.000591	0.0006088	0.3313	460826	-0.000591	0.0006088	0.3313	NA	0.003762	0.0006868	4.317e-08	676197	0.003762	0.0006868	4.317e-08	NA	0.0018596	0.0026274	0.4791	546427	0.0018596	0.0026274	0.4791	NA	1.44242e-06
5:78322650:A_G	rs3797537	5	78322650	DMGDH	0	457	1	NA	5:78273088_78329647	g	a	0.2866	-0.002101	0.0002983	1.875e-12	1004020	-0.002101	0.0002983	1.875e-12	NA	-0.001283	0.0005084	0.0116	460826	-0.001283	0.0005084	0.0116	NA	0.001266	0.0005697	0.02631	679505	0.001266	0.0005697	0.02631	NA	-0.0017478	0.0021878	0.4244	547354	-0.0017478	0.0021878	0.4244	NA	2.92017e-10
22:36543898:A_T	rs132639	22	36543898	APOL3	0	458	1	NA	22:36530428_36564170	a	t	0.18	-0.002471	0.0003556	3.698e-12	997988	-0.002471	0.0003556	3.698e-12	NA	-0.001732	0.0005979	0.003774	460826	-0.001732	0.0005979	0.003774	NA	0.001732	0.0006783	0.01069	679212	0.001732	0.0006783	0.01069	NA	-0.004825	0.0026034	0.06383	541531	-0.004825	0.0026034	0.06383	NA	5.2824e-10
3:196788438:A_G	rs12631126	3	196788438	DLG1	0	459	1	NA	3:196767854_197025109	a	g	0.2785	-0.002109	0.0003056	5.164e-12	961734	-0.002109	0.0003056	5.164e-12	NA	-9.4e-05	0.0005145	0.8555	460826	-9.4e-05	0.0005145	0.8555	NA	-3.1e-05	0.000594	0.9587	637363	-3.1e-05	0.000594	0.9587	NA	-0.0034473	0.0022495	0.1254	533701	-0.0034473	0.0022495	0.1254	NA	7.06927e-10
2:230822907:C_T	rs36092235	2	230822907	FBXO36	0	460	1	NA	2:230575494_230826792	c	t	0.6754	-0.00201	0.0003059	4.987e-11	965787	-0.00201	0.0003059	4.987e-11	NA	7.8e-05	0.0004919	0.8747	460826	7.8e-05	0.0004919	0.8747	NA	9.2e-05	0.0005577	0.869	679343	9.2e-05	0.0005577	0.869	NA	-0.0049469	0.0021302	0.02022	547299	-0.0049469	0.0021302	0.02022	NA	5.11649e-09
1:170649277:C_T	rs4656220	1	170649277	PRRX1	0	461	1	NA	1:170649277_170649279	c	t	0.6292	-0.001939	0.00028	4.403e-12	1003050	-0.001939	0.00028	4.403e-12	NA	-0.000355	0.0004768	0.4561	460826	-0.000355	0.0004768	0.4561	NA	0.000558	0.0005449	0.306	678539	0.000558	0.0005449	0.306	NA	-0.0010251	0.0020582	0.6184	546414	-0.0010251	0.0020582	0.6184	NA	5.68216e-10
12:54055485:A_T	rs10444558	12	54055485	ATP5MC2	-3468	462	1	12:53355679:G_T;12:53860781:A_G;12:53363015:A_C	12:53363015_54055485	a	t	0.839	-0.002547	0.0003913	7.56163e-11	894877	-0.00282875	0.000398737	1.30023e-12	0	-0.001798	0.0006236	0.00393584	463102	-0.00198228	0.000636268	0.00183645	0	0.000587	0.0007178	0.413485	677051	0.000802011	0.000732605	0.273631	0	0.0019078	0.0026968	0.479299	553102	-0.000864935	0.00275035	0.753156	0	7.42041e-09
12:53363015:A_C	rs2682323	12	53363015	KRT18	16325	462	4	12:54055485:A_T;12:53355679:G_T;12:53860781:A_G	12:53363015_54055485	a	c	0.3895	-0.001617	0.0002788	6.63717e-09	1001380	-0.00168727	0.000279629	1.59995e-09	0.0133317	-0.00141	0.0004705	0.00272819	464681	-0.0014721	0.000471654	0.00180144	0.0133317	0.002023	0.0005397	0.000177981	677263	0.00187687	0.000541647	0.000530014	0.0133317	-0.0003041	0.0020393	0.881459	547722	-0.000339238	0.00204673	0.868357	0.0133317	3.11796e-07
3:132235344:A_T	rs80120242	3	132235344	DNAJC13	0	463	1	3:132424172:C_G	3:132181820_132439403	a	t	0.943	-0.00402	0.0006475	5.34947e-10	821306	-0.00437424	0.000650553	1.76943e-11	-0.103996	-0.00235	0.0010208	0.0213286	458259	-0.00258699	0.00102617	0.0117019	-0.103996	0.002128	0.0012539	0.0896768	586248	0.00219995	0.00126012	0.0808417	-0.103996	0.0027698	0.0046103	0.547983	493935	0.00286445	0.00463405	0.536489	-0.103996	4.06761e-08
3:132424172:C_G	rs10935029	3	132424172	NPHP3-ACAD11,NPHP3	0	463	2	3:132235344:A_T	3:132181820_132439403	c	g	0.844	-0.001926	0.000384	5.28613e-07	953346	-0.0021764	0.000385806	1.68896e-08	0	-0.001303	0.0006471	0.0440516	442233	-0.00147054	0.000650506	0.0237836	0	0.000305	0.0007547	0.686114	643878	0.000436396	0.000758443	0.565032	0	0.0003983	0.0028412	0.888512	522395	0.000576812	0.00285584	0.839935	0	1.66063e-05
3:125904688:A_G	rs750714	3	125904688	ALDH1L1-AS2	0	464	1	3:125865117:C_T	3:125879456_125975586	a	g	0.4238	-0.001881	0.0002741	6.76852e-12	1008830	-0.00231383	0.000282651	2.69671e-16	0	0.000102	0.0004667	0.826996	463899	9.4842e-05	0.000483516	0.844492	0	0.000549	0.0005379	0.307427	668485	0.000543792	0.000555312	0.327454	0	-0.0034313	0.0020113	0.088006	551531	-0.00325295	0.00202161	0.107596	0	8.94464e-10
3:125865117:C_T	rs11715574	3	125865117	ALDH1L1	0	464	2	3:125904688:A_G	3:125879456_125975586	t	c	0.8318	-0.001726	0.0003913	1.02924e-05	864007	-0.00253206	0.000403503	3.49183e-10	-0.263689	-6.9e-05	0.0006172	0.910986	456004	-3.62091e-05	0.000639438	0.954843	-0.263689	-0.000219	0.0007548	0.771707	593447	-2.94169e-05	0.000779232	0.969886	-0.263689	0.007238	0.0069431	0.297192	80650.8	0.00610569	0.00697867	0.381624	-0.263689	0.000202472
12:122599796:C_T	rs28498002	12	122599796	MLXIP	0	465	1	NA	12:122528460_122619261	c	t	0.5215	-0.000218	0.0002796	0.4353	933568	-0.000218	0.0002796	0.4353	NA	-0.001508	0.0004601	0.001048	460826	-0.001508	0.0004601	0.001048	NA	0.002785	0.0005317	1.631e-07	656704	0.002785	0.0005317	1.631e-07	NA	0.0060049	0.0020253	0.003028	527147	0.0060049	0.0020253	0.003028	NA	2.14322e-08
4:56460085:A_G	rs13132085	4	56460085	NMU	-1312	466	1	NA	4:56274132_56477181	g	a	0.7097	-0.000506	0.0003002	0.09212	998409	-0.000506	0.0003002	0.09212	NA	3e-05	0.0005074	0.9534	460826	3e-05	0.0005074	0.9534	NA	0.000608	0.000569	0.285	678580	0.000608	0.000569	0.285	NA	0.0127622	0.0021969	6.278e-09	546427	0.0127622	0.0021969	6.278e-09	NA	1.36962e-07
8:61639875:C_T	rs28412751	8	61639875	CHD7	0	467	1	NA	8:61611420_61734295	c	t	0.5448	-0.000221	0.0002745	0.4199	961734	-0.000221	0.0002745	0.4199	NA	0.000796	0.0004611	0.08411	460826	0.000796	0.0004611	0.08411	NA	-0.000598	0.0005333	0.2624	637363	-0.000598	0.0005333	0.2624	NA	0.0116088	0.002021	9.247e-09	533701	0.0116088	0.002021	9.247e-09	NA	4.92362e-07
19:39254992:C_G	rs7250933	19	39254992	LGALS7	-6615	469	1	NA	19:39134558_39277154	g	c	0.4295	-0.001858	0.0002876	1.048e-10	775770	-0.001858	0.0002876	1.048e-10	NA	-0.001545	0.0004675	0.0009465	460826	-0.001545	0.0004675	0.0009465	NA	0.000753	0.0005546	0.1747	586820	0.000753	0.0005546	0.1747	NA	0.0003969	0.0020651	0.8476	525977	0.0003969	0.0020651	0.8476	NA	9.78237e-09
1:115236057:A_G	rs17602729	1	115236057	AMPD1	0	470	1	NA	1:115231254_115236057	g	a	0.8712	-0.002739	0.0004288	1.696e-10	960264	-0.002739	0.0004288	1.696e-10	NA	-0.001385	0.0006867	0.04367	460826	-0.001385	0.0006867	0.04367	NA	0.000117	0.0007872	0.8821	678501	0.000117	0.0007872	0.8821	NA	0.001107	0.0029716	0.7095	546391	0.001107	0.0029716	0.7095	NA	1.48918e-08
1:200271408:C_T	rs819636	1	200271408	LINC00862	-40263	471	1	NA	1:200259095_200271408	t	c	0.6644	-0.000533	0.0002909	0.06711	961734	-0.000533	0.0002909	0.06711	NA	0.000671	0.0004885	0.1694	460826	0.000671	0.0004885	0.1694	NA	-0.000164	0.0005725	0.7743	637363	-0.000164	0.0005725	0.7743	NA	-0.01209	0.0021408	1.629e-08	533701	-0.01209	0.0021408	1.629e-08	NA	5.95028e-07
7:41052362:A_T	rs77792679	7	41052362	LINC01450	32825	472	1	NA	7:41016411_41074092	a	t	0.0242	-0.005903	0.0009141	1.062e-10	940411	-0.005903	0.0009141	1.062e-10	NA	-0.002317	0.0014909	0.1202	460826	-0.002317	0.0014909	0.1202	NA	-0.001998	0.0017539	0.2546	657722	-0.001998	0.0017539	0.2546	NA	-0.0081509	0.0065812	0.2155	532268	-0.0081509	0.0065812	0.2155	NA	8.67288e-09
3:30750404:A_C	rs6780429	3	30750404	TGFBR2	14770	473	1	NA	3:30746255_30777944	a	c	0.5334	-0.001814	0.0002723	2.714e-11	1003940	-0.001814	0.0002723	2.714e-11	NA	0.000286	0.0004626	0.5362	460826	0.000286	0.0004626	0.5362	NA	-0.000983	0.0005345	0.06582	679429	-0.000983	0.0005345	0.06582	NA	-0.0022935	0.0019971	0.2508	547323	-0.0022935	0.0019971	0.2508	NA	3.25818e-11
11:78023356:A_C	rs11237450	11	78023356	GAB2	0	474	1	NA	11:77909014_78285875	c	a	0.8343	-0.002429	0.0003809	1.787e-10	908159	-0.002429	0.0003809	1.787e-10	NA	0.001283	0.0006258	0.04028	460826	0.001283	0.0006258	0.04028	NA	0.001731	0.0007369	0.0188	618564	0.001731	0.0007369	0.0188	NA	0.0067127	0.0027815	0.01581	524437	0.0067127	0.0027815	0.01581	NA	4.68477e-14
10:22151578:A_G	rs2793351	10	22151578	DNAJC1	0	475	1	NA	10:21793824_22280664	a	g	0.6806	-0.001031	0.0003014	0.0006267	816661	-0.001031	0.0003014	0.0006267	NA	0.000494	0.000497	0.3208	460826	0.000494	0.000497	0.3208	NA	-0.001222	0.0005799	0.03514	628645	-0.001222	0.0005799	0.03514	NA	0.0121018	0.0021631	2.21e-08	539532	0.0121018	0.0021631	2.21e-08	NA	1.00722e-10
2:179681330:C_T	rs1844334	2	179681330	TTN	9180	476	1	NA	2:179432185_179736012	c	t	0.664	-0.001897	0.0002861	3.373e-11	1003990	-0.001897	0.0002861	3.373e-11	NA	-0.000834	0.0004885	0.08774	460826	-0.000834	0.0004885	0.08774	NA	0.001628	0.0005542	0.003318	679478	0.001628	0.0005542	0.003318	NA	0.0008981	0.0021053	0.6697	547343	0.0008981	0.0021053	0.6697	NA	3.6373e-09
20:43034016:A_G	rs736820	20	43034016	HNF4A	0	478	2	20:43042364:C_T	20:42815795_43036452	a	g	0.3742	-0.001837	0.0002843	1.03681e-10	977867	-0.001709	0.000286729	2.51734e-09	-0.13223	-0.001076	0.0004754	0.0236137	462147	-0.000762144	0.000479539	0.111987	-0.13223	0.000516	0.0005609	0.357599	639146	0.000488936	0.000565809	0.387514	-0.13223	-0.0049656	0.0020935	0.0176963	530181	-0.00483491	0.00211197	0.0220626	-0.13223	9.59487e-09
20:39970385:A_G	rs6029640	20	39970385	LPIN3	0	479	2	20:39494767:A_G	20:39629400_39970544	a	g	0.5803	-0.0018	0.0002788	1.07336e-10	977678	-0.00175325	0.000279227	3.40904e-10	0	-0.001079	0.000468	0.0211355	458709	-0.000957605	0.000468709	0.0410456	0	0.000464	0.0005376	0.388085	671548	0.000423489	0.000538404	0.431537	0	0.0011443	0.0020504	0.576786	532963	0.00111921	0.00205349	0.585736	0	1.00102e-08
9:133504909:C_T	rs11791149	9	133504909	FUBP3	0	480	1	NA	9:133007856_133510021	c	t	0.1803	-0.002308	0.0003586	1.236e-10	956002	-0.002308	0.0003586	1.236e-10	NA	-0.001826	0.0005981	0.002269	460826	-0.001826	0.0005981	0.002269	NA	-0.000573	0.0006971	0.411	637363	-0.000573	0.0006971	0.411	NA	-0.0095911	0.002638	0.0002771	527977	-0.0095911	0.002638	0.0002771	NA	1.2309e-09
1:33760743:C_T	rs4641276	1	33760743	ZNF362	0	481	1	NA	1:33760743_33760743	t	c	0.2428	-0.00024	0.0003205	0.4543	994815	-0.00024	0.0003205	0.4543	NA	0.000398	0.0005416	0.4626	460826	0.000398	0.0005416	0.4626	NA	0.00132	0.0006146	0.03174	676197	0.00132	0.0006146	0.03174	NA	-0.0128406	0.0023308	3.607e-08	546427	-0.0128406	0.0023308	3.607e-08	NA	1.61298e-06
2:60608117:C_T	rs10490069	2	60608117	MIR4432HG	0	482	1	NA	2:60606222_60608117	c	t	0.0309	-0.002585	0.0009205	0.004973	957829	-0.002585	0.0009205	0.004973	NA	-0.004398	0.0016257	0.00682	460826	-0.004398	0.0016257	0.00682	NA	-0.009283	0.0018848	8.443e-07	633471	-0.009283	0.0018848	8.443e-07	NA	-0.0047376	0.0072407	0.5129	531907	-0.0047376	0.0072407	0.5129	NA	1.79622e-08
10:51779449:A_G	rs10824855	10	51779449	TIMM23B-AGAP6	9173	484	1	NA	10:51779449_51779747	g	a	0.5527	-0.001757	0.0003043	7.803e-09	812983	-0.001757	0.0003043	7.803e-09	NA	-0.001288	0.0004674	0.005844	454011	-0.001288	0.0004674	0.005844	NA	0.000336	0.0005913	0.5697	566586	0.000336	0.0005913	0.5697	NA	0.0014301	0.0021396	0.5039	489930	0.0014301	0.0021396	0.5039	NA	4.20367e-07
4:106093548:C_T	rs2214407	4	106093548	TET2,TET2-AS1	0	485	3	4:105833288:A_C;4:106094427:A_G	4:106048360_106127121	t	c	0.111	-0.002	0.0004342	4.10149e-06	994896	-0.00272744	0.000465696	4.72172e-09	0.36363	-0.00274	0.0007305	0.000176232	472383	-0.00170498	0.00078329	0.0295036	0.36363	0.00137	0.0008385	0.102286	678256	0.00211311	0.000899418	0.0188024	0.36363	-0.00166	0.0031641	0.599836	551383	-0.00503094	0.00339835	0.138765	0.36363	9.96225e-05
8:77760070:C_T	rs7841393	8	77760070	ZFHX4	0	486	1	NA	8:77760070_77760070	t	c	0.1279	-0.001741	0.0004145	2.65e-05	956102	-0.001741	0.0004145	2.65e-05	NA	-0.003135	0.0006937	6.222e-06	460826	-0.003135	0.0006937	6.222e-06	NA	-0.002341	0.0008105	0.00387	636412	-0.002341	0.0008105	0.00387	NA	-0.003936	0.0030498	0.1969	532767	-0.003936	0.0030498	0.1969	NA	4.31389e-08
8:102665872:A_G	rs10093614	8	102665872	GRHL2	0	487	1	NA	8:102654182_102745927	a	g	0.3896	-0.001783	0.0002809	2.198e-10	961734	-0.001783	0.0002809	2.198e-10	NA	-0.002018	0.0004738	2.055e-05	460826	-0.002018	0.0004738	2.055e-05	NA	0.000587	0.000543	0.2801	637363	0.000587	0.000543	0.2801	NA	-0.0036654	0.0020691	0.07648	533701	-0.0036654	0.0020691	0.07648	NA	1.86723e-08
8:129918389:C_G	rs1519844	8	129918389	LINC00824	341464	488	1	NA	8:129914248_129992048	g	c	0.3887	-0.001779	0.0002868	5.504e-10	818062	-0.001779	0.0002868	5.504e-10	NA	-0.000648	0.000472	0.17	460826	-0.000648	0.000472	0.17	NA	0.001183	0.0005416	0.02888	628973	0.001183	0.0005416	0.02888	NA	-0.0026523	0.0020472	0.1951	539631	-0.0026523	0.0020472	0.1951	NA	4.1594e-08
12:124489162:A_G	rs11057413	12	124489162	ZNF664	0	489	1	NA	12:124403769_124492610	a	g	0.6672	-0.001839	0.0003048	1.62e-09	755584	-0.001839	0.0003048	1.62e-09	NA	-0.001504	0.0004866	0.002001	460826	-0.001504	0.0004866	0.002001	NA	-0.000543	0.0005716	0.3424	605759	-0.000543	0.0005716	0.3424	NA	-0.0032261	0.0021453	0.1326	525769	-0.0032261	0.0021453	0.1326	NA	1.06691e-07
15:49734634:C_T	rs12439429	15	49734634	FAM227B,FGF7	0	490	1	NA	15:49675702_49977088	c	t	0.4577	-0.001739	0.000272	1.633e-10	1003860	-0.001739	0.000272	1.633e-10	NA	-0.000491	0.0004624	0.2887	460826	-0.000491	0.0004624	0.2887	NA	0.001289	0.0005344	0.01583	679349	0.001289	0.0005344	0.01583	NA	-0.0015864	0.0019983	0.4272	547297	-0.0015864	0.0019983	0.4272	NA	1.44076e-08
3:105490923:C_T	rs1584028	3	105490923	CBLB	0	491	1	NA	3:105374702_105593981	c	t	0.4357	-0.001746	0.0002733	1.675e-10	1003670	-0.001746	0.0002733	1.675e-10	NA	-0.000845	0.0004654	0.06952	460826	-0.000845	0.0004654	0.06952	NA	0.000535	0.0005361	0.3185	679164	0.000535	0.0005361	0.3185	NA	-0.0054364	0.0020077	0.006773	547246	-0.0054364	0.0020077	0.006773	NA	1.47305e-08
1:28568258:A_T	rs498501	1	28568258	ATP5IF1	3647	492	1	NA	1:28506065_28575140	a	t	0.2912	-0.001903	0.0003068	5.579e-10	818036	-0.001903	0.0003068	5.579e-10	NA	-0.000386	0.0005042	0.4444	460826	-0.000386	0.0005042	0.4444	NA	-0.000214	0.0005861	0.715	628947	-0.000214	0.0005861	0.715	NA	-0.0018762	0.0021948	0.3926	539623	-0.0018762	0.0021948	0.3926	NA	3.88818e-08
1:208052513:C_T	rs77683436	1	208052513	CD34	-7369	493	1	NA	1:207889407_208142232	t	c	0.94	-0.003617	0.0005766	3.538e-10	1002690	-0.003617	0.0005766	3.538e-10	NA	-0.000923	0.0009752	0.3439	460826	-0.000923	0.0009752	0.3439	NA	-0.002058	0.0011071	0.06299	678200	-0.002058	0.0011071	0.06299	NA	-0.0107721	0.0041959	0.01025	547281	-0.0107721	0.0041959	0.01025	NA	3.46617e-10
19:13038415:A_G	rs3111316	19	13038415	FARSA	0	494	1	NA	19:12999458_13056557	a	g	0.5882	-0.001743	0.0002758	2.625e-10	998572	-0.001743	0.0002758	2.625e-10	NA	0.000406	0.0004673	0.3844	459184	0.000406	0.0004673	0.3844	NA	0.000335	0.0005365	0.5322	679471	0.000335	0.0005365	0.5322	NA	-0.0010958	0.0020166	0.5869	547342	-0.0010958	0.0020166	0.5869	NA	8.04918e-11
11:114032484:C_T	rs665731	11	114032484	ZBTB16	0	495	1	NA	11:114027369_114032484	t	c	0.1851	-0.002205	0.0003564	6.197e-10	984166	-0.002205	0.0003564	6.197e-10	NA	-0.002554	0.0005919	1.599e-05	460826	-0.002554	0.0005919	1.599e-05	NA	0.001864	0.000691	0.006997	665193	0.001864	0.000691	0.006997	NA	-0.0034571	0.0026083	0.185	533095	-0.0034571	0.0026083	0.185	NA	4.61302e-08
11:62193981:C_T	rs2513059	11	62193981	SCGB1A1	3314	496	1	NA	11:62192931_62194412	c	t	0.2686	-0.000414	0.0003071	0.1774	1002870	-0.000414	0.0003071	0.1774	NA	-0.002121	0.0005237	5.122e-05	460826	-0.002121	0.0005237	5.122e-05	NA	-0.0029	0.0006016	1.43e-06	678362	-0.0029	0.0006016	1.43e-06	NA	-0.0040539	0.0022669	0.07374	546365	-0.0040539	0.0022669	0.07374	NA	3.86305e-09
10:35150364:A_G	rs7072591	10	35150364	PARD3-DT	45014	497	1	NA	10:35003979_35150364	g	a	0.4924	-0.001702	0.0002745	5.699e-10	959644	-0.001702	0.0002745	5.699e-10	NA	-0.000994	0.000461	0.03114	460826	-0.000994	0.000461	0.03114	NA	0.001213	0.0005332	0.02287	637363	0.001213	0.0005332	0.02287	NA	-0.0021089	0.0020189	0.2962	533701	-0.0021089	0.0020189	0.2962	NA	4.28781e-08
15:67454378:G_T	rs79483120	15	67454378	SMAD3	0	498	2	15:67331383:A_C	15:67445701_67465596	t	g	0.9253	-0.003231	0.000523	6.49926e-10	978967	-0.00314519	0.000524669	2.03961e-09	0	-0.001096	0.0009014	0.224028	474905	-0.00074979	0.000904231	0.40699	0	0.003371	0.001033	0.00110119	682599	0.00318434	0.00103616	0.00211759	0	-0.0159694	0.0038779	3.82086e-05	547734	-0.0158213	0.00389009	4.76054e-05	0	3.60927e-09
1:228532195:G_T	rs417237	1	228532195	OBSCN	0	499	1	NA	1:228351087_228586250	g	t	0.3862	-0.001742	0.0002786	4.07e-10	998409	-0.001742	0.0002786	4.07e-10	NA	-7.3e-05	0.0004731	0.8776	460826	-7.3e-05	0.0004731	0.8776	NA	-1.7e-05	0.0005425	0.9745	678580	-1.7e-05	0.0005425	0.9745	NA	-0.005751	0.0020439	0.004896	546427	-0.005751	0.0020439	0.004896	NA	2.94765e-08
7:56139179:C_G	rs12669623	7	56139179	SUMF2	0	500	1	NA	7:55952097_56162172	c	g	0.6993	-0.001848	0.000295	3.768e-10	1003390	-0.001848	0.000295	3.768e-10	NA	4.2e-05	0.0005015	0.9326	460826	4.2e-05	0.0005015	0.9326	NA	0.00026	0.0005638	0.6441	679365	0.00026	0.0005638	0.6441	NA	-0.0036466	0.0021628	0.09179	547305	-0.0036466	0.0021628	0.09179	NA	2.9883e-08
9:95886051:C_T	rs3793662	9	95886051	NINJ1	0	501	1	NA	9:95883958_95887320	c	t	0.1925	-0.002148	0.0003531	1.188e-09	944719	-0.002148	0.0003531	1.188e-09	NA	-0.001322	0.0005907	0.02519	460826	-0.001322	0.0005907	0.02519	NA	0.000143	0.0007067	0.8395	620558	0.000143	0.0007067	0.8395	NA	-0.0027802	0.0026303	0.2905	516735	-0.0027802	0.0026303	0.2905	NA	8.13943e-08
3:39197731:A_G	rs784503	3	39197731	CSRNP1	2649	502	1	NA	3:39190775_39214256	a	g	0.2426	-0.001968	0.0003161	4.821e-10	1002890	-0.001968	0.0003161	4.821e-10	NA	-0.001388	0.0005411	0.0103	460826	-0.001388	0.0005411	0.0103	NA	0.000927	0.000615	0.1316	678381	0.000927	0.000615	0.1316	NA	0.0016492	0.0023304	0.4791	546344	0.0016492	0.0023304	0.4791	NA	3.70532e-08
4:52735258:C_G	rs6820004	4	52735258	DCUN1D4	0	503	1	NA	4:52680923_52892675	c	g	0.2608	-0.001915	0.0003135	1.019e-09	961734	-0.001915	0.0003135	1.019e-09	NA	-0.000972	0.0005236	0.0635	460826	-0.000972	0.0005236	0.0635	NA	0.000728	0.0006178	0.2385	637363	0.000728	0.0006178	0.2385	NA	0.0002085	0.0023066	0.928	533701	0.0002085	0.0023066	0.928	NA	7.11973e-08
16:2161796:A_G	rs75510884	16	2161796	PKD1	0	504	2	16:2259191:C_T	16:2161793_2163962	a	g	0.0957	-0.002855	0.0004925	6.75301e-09	881735	-0.00295291	0.000502674	4.24382e-09	0.206524	-0.000407	0.0007859	0.604544	446705	-0.00118046	0.000802983	0.141535	0.206524	0.002623	0.0009528	0.0059063	589921	0.00275185	0.00097182	0.00463097	0.206524	-0.0060026	0.0035893	0.0944535	477892	-0.00574352	0.00366267	0.116852	0.206524	3.71445e-07
13:27749313:A_G	rs7983636	13	27749313	USP12-DT	0	505	1	NA	13:27740382_27836364	g	a	0.9242	-0.003163	0.0005121	6.554e-10	998409	-0.003163	0.0005121	6.554e-10	NA	-0.000946	0.0008679	0.2756	460826	-0.000946	0.0008679	0.2756	NA	0.001359	0.0009854	0.1679	678580	0.001359	0.0009854	0.1679	NA	-0.0037987	0.0037593	0.3123	546427	-0.0037987	0.0037593	0.3123	NA	4.84405e-08
3:15905676:A_G	rs34174031	3	15905676	ANKRD28	4355	507	1	NA	3:15697283_15905676	a	g	0.023	-0.005567	0.0009868	1.687e-08	902496	-0.005567	0.0009868	1.687e-08	NA	-0.004663	0.0015283	0.002279	460826	-0.004663	0.0015283	0.002279	NA	0.005529	0.0018758	0.003202	612957	0.005529	0.0018758	0.003202	NA	-0.0031175	0.006985	0.6554	510445	-0.0031175	0.006985	0.6554	NA	8.23711e-07
5:98125568:A_G	rs2545729	5	98125568	RGMB-AS1	16780	510	1	5:97911851:A_G	5:97902431_97913833	a	g	0.8429	0.000365	0.0003717	0.326112	1011700	-0.000322245	0.000388278	0.406576	0	0.001042	0.0006214	0.0935701	461154	0.000352491	0.00064908	0.587087	0	0.00367	0.000716	2.96437e-07	676709	0.00439647	0.000747832	4.12882e-09	0	-0.0031818	0.0027083	0.240062	551174	-0.0032524	0.002829	0.250281	0	2.45131e-06
5:97911851:A_G	rs27028	5	97911851	RGMB-AS1	-193470	510	2	5:98125568:A_G	5:97902431_97913833	a	g	0.3657	-0.001725	0.0002807	7.97869e-10	1012680	-0.00179535	0.000293224	9.19544e-10	-0.28922	-0.001909	0.0004767	6.21186e-05	462148	-0.00183088	0.000497942	0.000236098	-0.28922	0.000951	0.0005454	0.0812159	679659	0.00191746	0.000569638	0.000762395	-0.28922	0.0005292	0.0020606	0.797319	550240	-0.000185891	0.00215243	0.931178	-0.28922	5.74517e-08
4:49019699:C_G	rs11725397	4	49019699	CWH43	0	511	1	NA	4:48981658_49093197	c	g	0.2913	-0.001828	0.0002999	1.095e-09	1002900	-0.001828	0.0002999	1.095e-09	NA	-0.000623	0.0005078	0.2199	460826	-0.000623	0.0005078	0.2199	NA	0.00023	0.0005883	0.6964	679523	0.00023	0.0005883	0.6964	NA	0.0014748	0.0022	0.5026	546519	0.0014748	0.0022	0.5026	NA	7.00344e-08
14:81870100:C_T	rs6574652	14	81870100	LINC02308	-38230	512	1	NA	14:81814860_81875570	t	c	0.5501	-0.001667	0.0002739	1.148e-09	998409	-0.001667	0.0002739	1.148e-09	NA	-0.000682	0.0004646	0.1421	460826	-0.000682	0.0004646	0.1421	NA	0.000799	0.0005354	0.1354	678580	0.000799	0.0005354	0.1354	NA	0.0010295	0.0020078	0.6081	546427	0.0010295	0.0020078	0.6081	NA	7.89985e-08
21:46922102:A_G	rs11702255	21	46922102	COL18A1	0	513	2	21:46937279:C_T	21:46902273_46931109	a	g	0.3692	-0.001715	0.0002989	9.59681e-09	889550	-0.00171382	0.000298905	9.82832e-09	0.000903551	-0.00177	0.0004851	0.000263538	444358	-0.001768	0.000485107	0.000267843	0.000903551	0.001261	0.0005688	0.0266266	622306	0.00125987	0.000568802	0.0267637	0.000903551	0.0005876	0.0021799	0.787504	489201	0.000590592	0.0021799	0.786448	0.000903551	5.06203e-07
12:65975124:G_T	rs7137126	12	65975124	MSRB3-AS1	0	514	1	NA	12:65964357_65995687	t	g	0.7245	-0.001849	0.0003218	9.095e-09	954298	-0.001849	0.0003218	9.095e-09	NA	-0.000778	0.0005088	0.126	460826	-0.000778	0.0005088	0.126	NA	0.000365	0.0005891	0.5351	677031	0.000365	0.0005891	0.5351	NA	-0.00712	0.0022136	0.001298	544919	-0.00712	0.0022136	0.001298	NA	2.78194e-07
2:32941185:A_G	rs3754833	2	32941185	TTC27	0	515	2	2:33226533:C_T	2:32910538_32978143	a	g	0.8361	-0.002225	0.0003851	7.57196e-09	910734	-0.0022175	0.000385699	8.96137e-09	-0.0677576	-0.002061	0.0006187	0.000864792	461372	-0.00206431	0.000619301	0.00085824	-0.0677576	0.001852	0.0007138	0.00947109	672912	0.00165456	0.000714872	0.0206412	-0.0677576	-0.0050221	0.0026796	0.0609032	549037	-0.00507134	0.00268381	0.0588105	-0.0677576	4.09919e-07
10:90245519:A_T	rs2576176	10	90245519	RNLS	0	516	1	NA	10:90152369_90296467	a	t	0.6163	-0.001687	0.0002966	1.284e-08	923668	-0.001687	0.0002966	1.284e-08	NA	-0.000516	0.0004742	0.2763	460826	-0.000516	0.0004742	0.2763	NA	0.000122	0.0005434	0.8222	637363	0.000122	0.0005434	0.8222	NA	-0.0013288	0.0020696	0.5208	533701	-0.0013288	0.0020696	0.5208	NA	5.99739e-07
2:46537056:C_T	rs4952818	2	46537056	EPAS1	0	518	1	NA	2:46521897_46541176	c	t	0.4824	-0.001629	0.0002715	1.963e-09	998865	-0.001629	0.0002715	1.963e-09	NA	-0.001214	0.0004612	0.008506	460826	-0.001214	0.0004612	0.008506	NA	0.001113	0.0005326	0.03659	675567	0.001113	0.0005326	0.03659	NA	0.0002097	0.0019909	0.9161	546307	0.0002097	0.0019909	0.9161	NA	1.26148e-07
22:19128559:C_T	rs55754617	22	19128559	ESS2	0	519	1	NA	22:18915282_19129672	c	t	0.8036	-0.00204	0.0003555	9.502e-09	961734	-0.00204	0.0003555	9.502e-09	NA	-0.000763	0.0006006	0.2041	460826	-0.000763	0.0006006	0.2041	NA	-6.1e-05	0.0006991	0.9303	637363	-6.1e-05	0.0006991	0.9303	NA	0.0020143	0.0026231	0.4425	533701	0.0020143	0.0026231	0.4425	NA	4.61187e-07
12:4591100:C_T	rs11063193	12	4591100	FERRY3	-5800	520	1	NA	12:4573791_4670931	c	t	0.1217	-0.002478	0.0004132	2.005e-09	1003940	-0.002478	0.0004132	2.005e-09	NA	-0.001477	0.0007	0.03483	460826	-0.001477	0.0007	0.03483	NA	0.00122	0.0007957	0.1252	679430	0.00122	0.0007957	0.1252	NA	0.0027357	0.0030411	0.3683	547322	0.0027357	0.0030411	0.3683	NA	1.28498e-07
6:126258892:A_G	rs10447437	6	126258892	NCOA7	5712	522	1	NA	6:126190894_126258892	a	g	0.544	-0.001623	0.0002759	4.02e-09	952348	-0.001623	0.0002759	4.02e-09	NA	-0.001365	0.0004622	0.003152	460826	-0.001365	0.0004622	0.003152	NA	0.001209	0.0005335	0.02344	627975	0.001209	0.0005335	0.02344	NA	0.0036425	0.0020261	0.07221	532767	0.0036425	0.0020261	0.07221	NA	2.35736e-07
20:14688818:A_G	rs11697103	20	14688818	MACROD2	0	523	1	NA	20:14585566_14689146	a	g	0.2505	-0.001851	0.0003149	4.16e-09	1003720	-0.001851	0.0003149	4.16e-09	NA	-0.00119	0.0005336	0.02575	460826	-0.00119	0.0005336	0.02575	NA	0.001817	0.0006088	0.002838	679209	0.001817	0.0006088	0.002838	NA	0.0023962	0.0023159	0.3008	547259	0.0023962	0.0023159	0.3008	NA	2.42882e-07
8:86396656:A_G	rs10111039	8	86396656	CA2	2934	524	1	NA	8:86314855_86396656	g	a	0.4048	-0.001632	0.0002776	4.115e-09	998409	-0.001632	0.0002776	4.115e-09	NA	-0.000796	0.0004689	0.08943	460826	-0.000796	0.0004689	0.08943	NA	-0.000519	0.0005391	0.3361	678580	-0.000519	0.0005391	0.3361	NA	-0.0045723	0.0020317	0.02442	546427	-0.0045723	0.0020317	0.02442	NA	2.14367e-07
17:40496594:A_G	rs12950549	17	40496594	STAT5A	32633	525	1	NA	17:40492887_40536396	g	a	0.3541	-0.001674	0.0002817	2.809e-09	1004040	-0.001674	0.0002817	2.809e-09	NA	-0.001341	0.0004814	0.00534	460826	-0.001341	0.0004814	0.00534	NA	0.001422	0.0005492	0.009615	679526	0.001422	0.0005492	0.009615	NA	-0.0060219	0.0020744	0.003696	547358	-0.0060219	0.0020744	0.003696	NA	1.72432e-07
8:110107825:A_G	rs12544197	8	110107825	TRHR	0	526	1	NA	8:110107825_110107825	a	g	0.491	-0.001601	0.0002772	7.672e-09	957477	-0.001601	0.0002772	7.672e-09	NA	-0.000115	0.0004651	0.8045	460826	-0.000115	0.0004651	0.8045	NA	0.000178	0.0005366	0.7397	634329	0.000178	0.0005366	0.7397	NA	-0.0051731	0.0020407	0.01125	532767	-0.0051731	0.0020407	0.01125	NA	4.14206e-07
9:112203397:A_G	rs10816810	9	112203397	PTPN3	0	527	1	NA	9:112196971_112225832	a	g	0.343	-0.00168	0.0002843	3.457e-09	1004010	-0.00168	0.0002843	3.457e-09	NA	-0.001038	0.0004827	0.03146	460826	-0.001038	0.0004827	0.03146	NA	-0.000289	0.0005503	0.5993	679502	-0.000289	0.0005503	0.5993	NA	-0.0061463	0.0020851	0.003201	547350	-0.0061463	0.0020851	0.003201	NA	2.06656e-07
13:74730315:C_T	rs7337206	13	74730315	KLF12	22249	529	1	NA	13:74726097_74730980	c	t	0.1898	-0.00202	0.0003473	6.04e-09	994815	-0.00202	0.0003473	6.04e-09	NA	-0.001537	0.0005861	0.008733	460826	-0.001537	0.0005861	0.008733	NA	0.00236	0.0006695	0.0004231	676197	0.00236	0.0006695	0.0004231	NA	-0.0036988	0.0025426	0.1457	546427	-0.0036988	0.0025426	0.1457	NA	3.36222e-07
4:95481367:A_G	rs2452592	4	95481367	PDLIM5	0	530	1	NA	4:95469308_95581345	a	g	0.3619	-0.001641	0.0002839	7.566e-09	961734	-0.001641	0.0002839	7.566e-09	NA	-0.001601	0.0004771	0.0007953	460826	-0.001601	0.0004771	0.0007953	NA	0.000809	0.0005633	0.1511	637363	0.000809	0.0005633	0.1511	NA	-0.0005714	0.00209	0.7845	533701	-0.0005714	0.00209	0.7845	NA	4.09211e-07
8:95955292:A_G	rs4735334	8	95955292	TP53INP1	0	531	1	NA	8:95662339_95986340	a	g	0.6982	-0.00171	0.0002944	6.284e-09	1000800	-0.00171	0.0002944	6.284e-09	NA	-0.001425	0.0004996	0.004328	460826	-0.001425	0.0004996	0.004328	NA	0.001819	0.0005629	0.001231	677506	0.001819	0.0005629	0.001231	NA	-0.0055742	0.0021554	0.009707	546399	-0.0055742	0.0021554	0.009707	NA	3.48029e-07
9:20554583:A_G	rs12377027	9	20554583	MLLT3	0	532	1	NA	9:20554583_20554583	a	g	0.817	-0.00203	0.0003579	1.414e-08	961734	-0.00203	0.0003579	1.414e-08	NA	-0.001711	0.0005958	0.004084	460826	-0.001711	0.0005958	0.004084	NA	0.000256	0.000695	0.7126	637363	0.000256	0.000695	0.7126	NA	-0.0070758	0.0026187	0.006891	533701	-0.0070758	0.0026187	0.006891	NA	7.06125e-07
2:210709033:C_G	rs16843780	2	210709033	UNC80	0	533	1	NA	2:210642473_210714162	g	c	0.8847	-0.002456	0.0004249	7.525e-09	1003990	-0.002456	0.0004249	7.525e-09	NA	0.000195	0.0007072	0.7829	460826	0.000195	0.0007072	0.7829	NA	0.000165	0.0008205	0.8407	679482	0.000165	0.0008205	0.8407	NA	-0.0080065	0.0030936	0.009651	547348	-0.0080065	0.0030936	0.009651	NA	4.0728e-07
16:84270476:A_G	rs11646443	16	84270476	KCNG4	0	535	1	NA	16:84270476_84270476	g	a	0.6565	-0.001639	0.0002959	3.016e-08	923534	-0.001639	0.0002959	3.016e-08	NA	2.9e-05	0.0004881	0.9527	460826	2.9e-05	0.0004881	0.9527	NA	-0.000584	0.0005842	0.3176	614467	-0.000584	0.0005842	0.3176	NA	-0.0053781	0.0021978	0.01441	504794	-0.0053781	0.0021978	0.01441	NA	2.94875e-07
15:98358983:C_T	rs12916636	15	98358983	LINC00923	0	536	1	NA	15:98354170_98367100	t	c	0.6038	-0.001591	0.0002806	1.436e-08	956002	-0.001591	0.0002806	1.436e-08	NA	-0.001317	0.0004713	0.005204	460826	-0.001317	0.0004713	0.005204	NA	0.000758	0.0005404	0.1604	637363	0.000758	0.0005404	0.1604	NA	0.0005352	0.0020722	0.7962	527977	0.0005352	0.0020722	0.7962	NA	7.15692e-07
10:120248713:C_T	rs2095567	10	120248713	PRLHR	-100795	537	1	NA	10:120248713_120254734	c	t	0.2456	-0.001807	0.0003239	2.408e-08	961734	-0.001807	0.0003239	2.408e-08	NA	-0.002033	0.000549	0.0002127	460826	-0.002033	0.000549	0.0002127	NA	0.000192	0.0006401	0.764	637363	0.000192	0.0006401	0.764	NA	0.0024341	0.0023923	0.3089	533701	0.0024341	0.0023923	0.3089	NA	1.12351e-06
22:28186287:A_G	rs5762354	22	28186287	MN1	0	538	1	NA	22:28186287_28187396	a	g	0.2259	-0.001858	0.0003397	4.495e-08	912205	-0.001858	0.0003397	4.495e-08	NA	-0.00163	0.0005563	0.003378	453850	-0.00163	0.0005563	0.003378	NA	0.000753	0.000669	0.2607	603131	0.000753	0.000669	0.2607	NA	0.0013483	0.0025083	0.5909	501246	0.0013483	0.0025083	0.5909	NA	1.93645e-06
18:77755660:C_T	rs9957338	18	77755660	TXNL4A	7097	539	1	NA	18:77753037_77765618	c	t	0.1689	-0.002073	0.0003751	3.263e-08	817008	-0.002073	0.0003751	3.263e-08	NA	-0.000896	0.0006142	0.1445	460826	-0.000896	0.0006142	0.1445	NA	0.001935	0.0007108	0.006484	627919	0.001935	0.0007108	0.006484	NA	-0.0021114	0.0026733	0.4296	539598	-0.0021114	0.0026733	0.4296	NA	1.46447e-06
2:208339161:C_T	rs60133051	2	208339161	CREB1	-55524	540	1	NA	2:208339161_208339161	t	c	0.1353	-0.002263	0.0004126	4.142e-08	961734	-0.002263	0.0004126	4.142e-08	NA	-0.002617	0.000694	0.0001627	460826	-0.002617	0.000694	0.0001627	NA	0.001308	0.0008086	0.1057	637363	0.001308	0.0008086	0.1057	NA	0.0006401	0.0030458	0.8335	533701	0.0006401	0.0030458	0.8335	NA	1.80312e-06
9:130622946:C_T	rs4837197	9	130622946	AK1	-5818	541	1	NA	9:130622946_130629139	t	c	0.1756	-0.00203	0.0003599	1.684e-08	988439	-0.00203	0.0003599	1.684e-08	NA	-0.002354	0.0006102	0.0001148	460826	-0.002354	0.0006102	0.0001148	NA	0.001655	0.0006872	0.01606	675553	0.001655	0.0006872	0.01606	NA	0.0050077	0.0026447	0.05829	540703	0.0050077	0.0026447	0.05829	NA	5.47066e-07
10:101686509:C_G	rs55957832	10	101686509	DNMBP	0	542	1	NA	10:101657050_101687950	g	c	0.0512	-0.003503	0.0006338	3.253e-08	961734	-0.003503	0.0006338	3.253e-08	NA	-0.000504	0.0010352	0.626	460826	-0.000504	0.0010352	0.626	NA	0.001874	0.0012124	0.1222	637363	0.001874	0.0012124	0.1222	NA	-0.0081351	0.0045831	0.07589	533554	-0.0081351	0.0045831	0.07589	NA	1.46056e-06
12:20373541:A_G	rs73075659	12	20373541	LINC02468	92706	543	1	NA	12:20360328_20373541	a	g	0.6608	-0.001629	0.000294	3.044e-08	947397	-0.001629	0.000294	3.044e-08	NA	-0.001666	0.0004863	0.0006143	460826	-0.001666	0.0004863	0.0006143	NA	0.000725	0.0005699	0.2032	623025	0.000725	0.0005699	0.2032	NA	0.0033824	0.0021629	0.1179	519435	0.0033824	0.0021629	0.1179	NA	1.37838e-06
4:54319732:A_G	rs58860516	4	54319732	FIP1L1	0	544	1	NA	4:54243141_54352164	a	g	0.8551	-0.00219	0.0003872	1.554e-08	1004030	-0.00219	0.0003872	1.554e-08	NA	-0.001956	0.0006468	0.002497	460826	-0.001956	0.0006468	0.002497	NA	0.000211	0.0007353	0.7741	679516	0.000211	0.0007353	0.7741	NA	-0.0031589	0.002798	0.2589	547357	-0.0031589	0.002798	0.2589	NA	7.66749e-07
3:184044433:C_T	rs2293605	3	184044433	EIF4G1	0	545	1	NA	3:184020542_184044433	c	t	0.875	-0.00233	0.0004243	4.005e-08	938550	-0.00233	0.0004243	4.005e-08	NA	-0.001893	0.0007064	0.00737	460825	-0.001893	0.0007064	0.00737	NA	0.000533	0.0008368	0.5243	618050	0.000533	0.0008368	0.5243	NA	-0.0048279	0.0031519	0.1256	513581	-0.0048279	0.0031519	0.1256	NA	1.751e-06
18:32624667:A_G	rs595086	18	32624667	MAPRE2	0	546	1	NA	18:32621231_32624667	g	a	0.6751	-0.001639	0.0002912	1.807e-08	959535	-0.001639	0.0002912	1.807e-08	NA	-0.001048	0.0004924	0.03326	460826	-0.001048	0.0004924	0.03326	NA	-0.000475	0.0005758	0.4098	636375	-0.000475	0.0005758	0.4098	NA	0.000986	0.0021517	0.6468	533701	0.000986	0.0021517	0.6468	NA	8.74598e-07
11:70007770:C_T	rs2186797	11	70007770	ANO1	0	547	1	NA	11:70007770_70007770	c	t	0.0642	-0.003127	0.0005624	2.697e-08	952508	-0.003127	0.0005624	2.697e-08	NA	0.00063	0.0009181	0.4925	460826	0.00063	0.0009181	0.4925	NA	0.002769	0.0010777	0.01018	633731	0.002769	0.0010777	0.01018	NA	-0.00761	0.0040755	0.06186	532620	-0.00761	0.0040755	0.06186	NA	1.24029e-06
11:51459057:A_G	rs5009058	11	51459057	OR4A5	46609	549	2	11:51491711:C_G	11:51515460_51515460	a	g	0.1697	-0.002012	0.0003724	6.56113e-08	947201	-0.00204136	0.00037283	4.36741e-08	0.0876678	-0.002527	0.0006131	3.76125e-05	462106	-0.00273509	0.000615301	8.78395e-06	0.0876678	0.001414	0.0007248	0.051071	637230	0.00161558	0.000726075	0.0260756	0.0876678	0.0031664	0.002695	0.240028	534795	0.00344846	0.00270142	0.201765	0.0876678	2.70091e-06
8:21867834:A_G	rs748350	8	21867834	XPO7	3738	550	2	8:21925214:C_G	8:21786989_21872853	a	g	0.4413	-0.001532	0.0002766	3.04753e-08	981208	-0.0015347	0.000276609	2.88546e-08	0.00596947	-0.000832	0.0004694	0.0763157	453630	-0.000846356	0.000469409	0.0713846	0.00596947	-0.000139	0.0005395	0.79668	658253	-0.000133289	0.000539509	0.804865	0.00596947	-0.0001856	0.0020534	0.92798	525481	-0.000173126	0.00205343	0.93281	0.00596947	1.3681e-06
3:99469036:A_G	rs792838	3	99469036	COL8A1	0	551	1	NA	3:99469036_99497713	g	a	0.6601	-0.001605	0.0002896	2.983e-08	961734	-0.001605	0.0002896	2.983e-08	NA	-1.7e-05	0.0004863	0.9715	460826	-1.7e-05	0.0004863	0.9715	NA	0.00068	0.0005705	0.2331	637363	0.00068	0.0005705	0.2331	NA	-0.0020764	0.0021294	0.3295	533701	-0.0020764	0.0021294	0.3295	NA	1.25119e-06
8:6374773:C_T	rs2515432	8	6374773	MCPH1,ANGPT2	0	552	3	8:6214922:A_T;8:6546938:G_T	8:6374773_6388533	t	c	0.4995	-0.001519	0.000271	2.08055e-08	1008090	-0.0015305	0.00027127	1.68107e-08	-0.0149478	-0.000252	0.0004598	0.583648	463951	-0.000226286	0.000460252	0.622961	-0.0149478	0.000174	0.0005322	0.74371	666136	0.000326711	0.000532786	0.539735	-0.0149478	0.0021763	0.0019873	0.273471	551720	0.00217293	0.00198952	0.274751	-0.0149478	8.61821e-07
18:19069699:G_T	rs78054198	18	19069699	ESCO1	-39545	553	1	NA	18:19069699_19069699	g	t	0.8601	-0.002176	0.0003986	4.822e-08	960603	-0.002176	0.0003986	4.822e-08	NA	-0.001112	0.0006652	0.09471	460826	-0.001112	0.0006652	0.09471	NA	0.001661	0.0007686	0.03068	637363	0.001661	0.0007686	0.03068	NA	-0.0079206	0.0029216	0.006707	532862	-0.0079206	0.0029216	0.006707	NA	2.0587e-06
8:135637337:C_G	rs12680655	8	135637337	ZFAT	0	554	1	NA	8:135637337_135637337	c	g	0.6032	-0.001541	0.0002824	4.796e-08	948642	-0.001541	0.0002824	4.796e-08	NA	-0.001854	0.00047	7.964e-05	460826	-0.001854	0.00047	7.964e-05	NA	0.000246	0.0005399	0.6492	657438	0.000246	0.0005399	0.6492	NA	-0.0051623	0.0020633	0.01235	529937	-0.0051623	0.0020633	0.01235	NA	2.04902e-06
10:124149352:C_T	rs7088058	10	124149352	PLEKHA1	0	556	1	NA	10:124143997_124161791	c	t	0.5976	-0.001536	0.0002756	2.519e-08	1002610	-0.001536	0.0002756	2.519e-08	NA	-0.001626	0.0004675	0.0005064	460826	-0.001626	0.0004675	0.0005064	NA	7.2e-05	0.0005379	0.8934	678114	7.2e-05	0.0005379	0.8934	NA	-2.67e-05	0.0020169	0.9894	547257	-2.67e-05	0.0020169	0.9894	NA	1.16857e-06
12:93968256:A_G	rs1316739	12	93968256	SOCS2	0	557	1	NA	12:93962959_93972927	a	g	0.2345	-0.001777	0.0003231	3.818e-08	961734	-0.001777	0.0003231	3.818e-08	NA	-0.002069	0.0005469	0.000155	460826	-0.002069	0.0005469	0.000155	NA	0.001728	0.0006375	0.00672	637363	0.001728	0.0006375	0.00672	NA	-0.0045841	0.002389	0.05501	533701	-0.0045841	0.002389	0.05501	NA	1.67952e-06
16:84776178:A_T	rs7199123	16	84776178	USP10	0	558	1	NA	16:84776178_84776178	t	a	0.2999	-0.001643	0.0002976	3.398e-08	997966	-0.001643	0.0002976	3.398e-08	NA	-0.001708	0.0005018	0.0006639	460826	-0.001708	0.0005018	0.0006639	NA	8.8e-05	0.0005646	0.8761	679190	8.8e-05	0.0005646	0.8761	NA	-0.0022525	0.0021816	0.3018	541540	-0.0022525	0.0021816	0.3018	NA	1.51718e-06
2:232095484:A_G	rs9973675	2	232095484	ARMC9	0	559	1	NA	2:232054514_232126698	a	g	0.2506	-0.001734	0.0003161	4.083e-08	961734	-0.001734	0.0003161	4.083e-08	NA	-0.001649	0.0005367	0.002129	460826	-0.001649	0.0005367	0.002129	NA	0.001882	0.0006303	0.002826	637363	0.001882	0.0006303	0.002826	NA	-0.0037105	0.0023452	0.1136	533701	-0.0037105	0.0023452	0.1136	NA	1.78069e-06
4:96108805:C_G	rs3796463	4	96108805	UNC5C	0	562	1	NA	4:96108805_96108805	g	c	0.2918	-0.001636	0.0002978	3.963e-08	1003840	-0.001636	0.0002978	3.963e-08	NA	-0.002178	0.0005055	1.648e-05	460826	-0.002178	0.0005055	1.648e-05	NA	-0.000206	0.0005668	0.7163	679329	-0.000206	0.0005668	0.7163	NA	-0.001613	0.0021842	0.4602	547288	-0.001613	0.0021842	0.4602	NA	9.21927e-07
10:88949045:A_G	rs6586063	10	88949045	SHLD2	0	563	1	NA	10:88873814_88959701	g	a	0.849	-0.002077	0.0003931	1.262e-07	935292	-0.002077	0.0003931	1.262e-07	NA	-0.000415	0.0006437	0.5192	460826	-0.000415	0.0006437	0.5192	NA	-0.00011	0.0007504	0.8835	637363	-0.00011	0.0007504	0.8835	NA	0.0100872	0.00286	0.0004204	531614	0.0100872	0.00286	0.0004204	NA	5.69271e-09
5:82810884:C_T	rs34580448	5	82810884	VCAN	0	564	1	NA	5:82810884_82857040	c	t	0.0455	-0.003378	0.0006806	6.932e-07	1003030	-0.003378	0.0006806	6.932e-07	NA	0.00422	0.0011567	0.0002638	460826	0.00422	0.0011567	0.0002638	NA	0.000591	0.0013079	0.6515	678518	0.000591	0.0013079	0.6515	NA	-0.0124946	0.0049689	0.01192	546128	-0.0124946	0.0049689	0.01192	NA	8.24262e-13
6:100629078:C_T	rs57989773	6	100629078	MCHR2-AS1	104783	565	1	NA	6:100600097_100629078	t	c	0.7575	-0.001581	0.0003314	1.831e-06	959054	-0.001581	0.0003314	1.831e-06	NA	0.002379	0.0005521	1.633e-05	460826	0.002379	0.0005521	1.633e-05	NA	-0.001911	0.0006406	0.002859	634649	-0.001911	0.0006406	0.002859	NA	0.0020838	0.0024309	0.3913	532767	0.0020838	0.0024309	0.3913	NA	2.14912e-16
16:16127916:G_T	rs193538	16	16127916	ABCC1	0	566	1	NA	16:16127916_16128742	t	g	0.699	-0.001464	0.0002955	7.217e-07	1003880	-0.001464	0.0002955	7.217e-07	NA	0.00096	0.0005011	0.05533	460826	0.00096	0.0005011	0.05533	NA	0.001215	0.0005641	0.03121	679374	0.001215	0.0005641	0.03121	NA	-0.0006036	0.0021664	0.7805	547324	-0.0006036	0.0021664	0.7805	NA	2.92402e-08
4:140085344:C_T	rs72724745	4	140085344	ELF2	79966	567	1	NA	4:140017070_140157430	t	c	0.7822	-0.001603	0.0003374	2.016e-06	818072	-0.001603	0.0003374	2.016e-06	NA	0.001367	0.0005573	0.01414	460826	0.001367	0.0005573	0.01414	NA	6.3e-05	0.0006473	0.9219	628983	6.3e-05	0.0006473	0.9219	NA	-0.0038348	0.0024174	0.1127	539635	-0.0038348	0.0024174	0.1127	NA	4.44502e-09
9:100553957:A_C	rs10983761	9	100553957	PTCSC2	0	571	1	NA	9:100535203_100561486	c	a	0.664	-0.000915	0.000286	0.001381	1003900	-0.000915	0.000286	0.001381	NA	0.001598	0.0004873	0.001041	460826	0.001598	0.0004873	0.001041	NA	-0.00165	0.000554	0.002898	679397	-0.00165	0.000554	0.002898	NA	-0.0026859	0.0021031	0.2015	547301	-0.0026859	0.0021031	0.2015	NA	4.40954e-09
14:101999598:A_G	rs10147579	14	101999598	MIR1247	-27025	572	1	NA	14:101998443_101999598	a	g	0.3619	-0.000684	0.0002902	0.01835	968529	-0.000684	0.0002902	0.01835	NA	0.001981	0.0004846	4.349e-05	456193	0.001981	0.0004846	4.349e-05	NA	-0.001699	0.0005499	0.002004	663700	-0.001699	0.0005499	0.002004	NA	0.0021196	0.0021256	0.3187	529281	0.0021196	0.0021256	0.3187	NA	4.99194e-09
17:29628549:A_C	rs2040792	17	29628549	NF1	0	573	1	NA	17:29628549_29681245	c	a	0.3871	-0.001155	0.0002963	9.728e-05	922561	-0.001155	0.0002963	9.728e-05	NA	0.000774	0.000472	0.1009	460826	0.000774	0.000472	0.1009	NA	-0.001785	0.0005416	0.0009792	636268	-0.001785	0.0005416	0.0009792	NA	-0.0011975	0.0020642	0.5618	533701	-0.0011975	0.0020642	0.5618	NA	1.35623e-08
19:54759361:C_T	rs12975366	19	54759361	LILRB5	0	575	1	NA	19:54759361_54759361	c	t	0.4036	-0.000776	0.0002921	0.007896	889661	-0.000776	0.0002921	0.007896	NA	0.001997	0.0004723	2.36e-05	456193	0.001997	0.0004723	2.36e-05	NA	-9.7e-05	0.000569	0.8652	604905	-9.7e-05	0.000569	0.8652	NA	0.0025864	0.0021268	0.2239	505728	0.0025864	0.0021268	0.2239	NA	2.85391e-08

### Sheet: ST4. Summary FM
Supplementary Table 4. Multi-trait fine-mapping (flashfm) results for 774 95% credible sets in 325 signals.
The 812 multi-trait signals were available for fine-mapping with flashfm. According to the developers a p-value of 1x10-6 is necessary for at least two traits for optimal results. Therefore, only 325 signals underwent multi-trait fine-mapping with flashfm (Hernández et al., 2021) resulting in 774 credible sets, between 2-4 sets per signal, one for each included trait. Single-trait PIPs (calculated following Wakefield, 2007) for all variants in a region, based on conditioned estimates of the corresponding signal, were used as input for flashfm, which then recalculated the PIPs, adjustuing for the other traits in the signal. This results in sharpened credible sets per trait per signal.
Region ID	Signal ID	Trait	Chr	Start	End	Credible set size single-trait	Credible set size multi-trait	Set size reduction	Single trait #SNPs PIP>0.5	multi-trait #SNPs PIP>0.5	PIP>0.5 SNPs only in single trait	PIP>0.5 SNPs only in multi trait	Single trait RSID PIP>0.5	Multi trait RSID PIP>0.5	High PIP exclusively in flashfm
2	1	BUN	4	76763191	77961284	7	1	85.7143	0	1	0	1	0	rs4859682	yes
2	1	eGFRcrea	4	76763191	77961284	1	1	0	1	1	0	0	rs4859682	rs4859682	no
2	1	eGFRcys	4	76763191	77961284	3	1	66.6667	0	1	0	1	0	rs4859682	yes
2	1	UACR	4	76763191	77961284	31	1	96.7742	0	1	0	1	0	rs4859682	yes
2	2	eGFRcrea	4	76763191	77961284	1	1	0	1	1	0	0	rs72655601	rs72655601	no
2	2	eGFRcys	4	76763191	77961284	156	1	99.359	1	1	0	0	rs72655601	rs72655601	no
3	1	BUN	16	20066843	21350546	3	1	66.6667	1	1	0	0	rs77924615	rs77924615	no
3	1	eGFRcrea	16	20066843	21350546	1	1	0	1	1	0	0	rs77924615	rs77924615	no
3	1	eGFRcys	16	20066843	21350546	1	1	0	1	1	0	0	rs77924615	rs77924615	no
3	2	eGFRcrea	16	20066843	21350546	16	15	6.25	0	0	0	0	0	0	no
3	2	eGFRcys	16	20066843	21350546	20	15	25	0	0	0	0	0	0	no
3	3	eGFRcrea	16	20066843	21350546	27	22	18.5185	0	0	0	0	0	0	no
3	3	eGFRcys	16	20066843	21350546	31	23	25.8065	0	0	0	0	0	0	no
3	4	eGFRcrea	16	20066843	21350546	7	7	0	0	0	0	0	0	0	no
3	4	eGFRcys	16	20066843	21350546	8	7	12.5	0	0	0	0	0	0	no
4	1	BUN	7	151097952	151716242	3	1	66.6667	1	1	0	0	rs10224210	rs10224210	no
4	1	eGFRcrea	7	151097952	151716242	13	1	92.3077	0	1	0	1	0	rs10224210	yes
4	1	eGFRcys	7	151097952	151716242	2	1	50	0	1	0	1	0	rs10224210	yes
5	1	BUN	7	751998	1581920	2	1	50	1	1	1	1	rs62435145	rs13230509	no
5	1	eGFRcrea	7	751998	1581920	4	1	75	0	1	0	1	0	rs13230509	yes
5	1	eGFRcys	7	751998	1581920	1	1	0	1	1	0	0	rs13230509	rs13230509	no
5	2	BUN	7	751998	1581920	3	1	66.6667	1	1	0	0	rs34520461	rs34520461	no
5	2	eGFRcrea	7	751998	1581920	8	1	87.5	0	1	0	1	0	rs34520461	yes
5	2	eGFRcys	7	751998	1581920	14	1	92.8571	0	1	0	1	0	rs34520461	yes
6	1	BUN	11	29989865	32047603	2	1	50	1	1	0	0	rs963837	rs963837	no
6	1	eGFRcrea	11	29989865	32047603	1	1	0	1	1	0	0	rs963837	rs963837	no
6	1	eGFRcys	11	29989865	32047603	1	1	0	1	1	0	0	rs963837	rs963837	no
6	2	BUN	11	29989865	32047603	1	1	0	1	1	0	0	rs55733296	rs55733296	no
6	2	eGFRcrea	11	29989865	32047603	1	1	0	1	1	0	0	rs55733296	rs55733296	no
6	2	eGFRcys	11	29989865	32047603	1	1	0	1	1	0	0	rs55733296	rs55733296	no
7	1	BUN	5	38648447	41659171	15	14	6.66667	0	0	0	0	0	0	no
7	1	eGFRcrea	5	38648447	41659171	434	251	42.1659	0	0	0	0	0	0	no
7	3	BUN	5	38648447	41659171	16	16	0	0	0	0	0	0	0	no
7	3	eGFRcrea	5	38648447	41659171	262	262	0	1	1	0	0	rs3733801	rs3733801	no
7	4	BUN	5	38648447	41659171	46	46	0	0	0	0	0	0	0	no
7	4	eGFRcrea	5	38648447	41659171	289	289	0	0	0	0	0	0	0	no
8	1	BUN	5	176206371	177193694	8	6	25	0	1	0	1	0	rs55785724	yes
8	1	eGFRcrea	5	176206371	177193694	7	6	14.2857	0	1	0	1	0	rs55785724	yes
8	1	eGFRcys	5	176206371	177193694	10	6	40	0	1	0	1	0	rs55785724	yes
8	2	BUN	5	176206371	177193694	3	1	66.6667	0	1	0	1	0	rs116402366	yes
8	2	eGFRcrea	5	176206371	177193694	1	1	0	1	1	0	0	rs116402366	rs116402366	no
9	1	eGFRcrea	15	45114892	46383362	16	16	0	0	0	0	0	0	0	no
9	1	UACR	15	45114892	46383362	108	114	-5.55556	0	0	0	0	0	0	no
10	1	BUN	12	109912748	113515248	72	64	11.1111	0	0	0	0	0	0	no
10	1	eGFRcrea	12	109912748	113515248	391	1	99.7442	0	1	0	1	0	rs3184504	yes
10	1	eGFRcys	12	109912748	113515248	1	1	0	1	1	0	0	rs3184504	rs3184504	no
10	2	BUN	12	109912748	113515248	89	89	0	0	0	0	0	0	0	no
10	2	eGFRcys	12	109912748	113515248	2	2	0	1	1	0	0	rs150383897	rs150383897	no
11	1	BUN	2	210980504	212154482	1	1	0	1	1	0	0	rs1047891	rs1047891	no
11	1	eGFRcrea	2	210980504	212154482	1	1	0	1	1	0	0	rs1047891	rs1047891	no
11	1	eGFRcys	2	210980504	212154482	1	1	0	1	1	0	0	rs1047891	rs1047891	no
11	1	UACR	2	210980504	212154482	1	1	0	1	1	0	0	rs1047891	rs1047891	no
12	1	BUN	15	73812710	77503196	1	1	0	1	1	0	0	rs10851885	rs10851885	no
12	1	eGFRcrea	15	73812710	77503196	2	1	50	1	1	0	0	rs10851885	rs10851885	no
12	1	eGFRcys	15	73812710	77503196	19	1	94.7368	0	1	0	1	0	rs10851885	yes
12	2	BUN	15	73812710	77503196	2	1	50	1	1	0	0	rs2472297	rs2472297	no
12	2	eGFRcrea	15	73812710	77503196	1	1	0	1	1	0	0	rs2472297	rs2472297	no
12	2	eGFRcys	15	73812710	77503196	91	1	98.9011	0	1	0	1	0	rs2472297	yes
12	2	UACR	15	73812710	77503196	2	1	50	1	1	1	1	rs2470893	rs2472297	no
12	3	BUN	15	73812710	77503196	1	1	0	1	1	0	0	rs4886747	rs4886747	no
12	3	eGFRcrea	15	73812710	77503196	1	1	0	1	1	0	0	rs4886747	rs4886747	no
12	3	eGFRcys	15	73812710	77503196	7	1	85.7143	1	1	0	0	rs4886747	rs4886747	no
12	4	BUN	15	73812710	77503196	1	1	0	1	1	0	0	rs145727191	rs145727191	no
12	4	eGFRcrea	15	73812710	77503196	1	1	0	1	1	0	0	rs145727191	rs145727191	no
12	5	BUN	15	73812710	77503196	190	159	16.3158	0	0	0	0	0	0	no
12	5	eGFRcrea	15	73812710	77503196	192	158	17.7083	0	0	0	0	0	0	no
13	1	BUN	1	154576289	156456121	1	1	0	1	1	0	0	rs760077	rs760077	no
13	1	eGFRcrea	1	154576289	156456121	3	3	0	0	0	0	0	0	0	no
13	1	eGFRcys	1	154576289	156456121	2	1	50	1	1	0	0	rs760077	rs760077	no
13	1	UACR	1	154576289	156456121	31	1	96.7742	0	1	0	1	0	rs760077	yes
13	2	BUN	1	154576289	156456121	2	2	0	1	1	0	0	rs35154152	rs35154152	no
13	2	eGFRcrea	1	154576289	156456121	4	4	0	0	0	0	0	0	0	no
13	2	eGFRcys	1	154576289	156456121	2	2	0	1	1	0	0	rs76798800	rs76798800	no
13	2	UACR	1	154576289	156456121	99	99	0	0	0	0	0	0	0	no
13	3	BUN	1	154576289	156456121	45	2	95.5556	0	1	0	1	0	rs1052053	yes
13	3	eGFRcrea	1	154576289	156456121	57	2	96.4912	0	1	0	1	0	rs1052053	yes
13	3	eGFRcys	1	154576289	156456121	20	2	90	1	1	0	0	rs1052053	rs1052053	no
14	5	eGFRcrea	3	187179202	188047164	21	15	28.5714	1	0	1	0	rs13069721	0	no
14	5	eGFRcys	3	187179202	188047164	17	15	11.7647	0	0	0	0	0	0	no
15	1	BUN	8	23362691	24292906	5	2	60	1	1	1	1	rs9314273	rs4871905	no
15	1	eGFRcrea	8	23362691	24292906	2	2	0	0	1	0	1	0	rs4871905	yes
15	1	eGFRcys	8	23362691	24292906	7	1	85.7143	0	1	0	1	0	rs4871905	yes
15	2	BUN	8	23362691	24292906	28	28	0	0	0	0	0	0	0	no
15	2	eGFRcrea	8	23362691	24292906	53	36	32.0755	0	0	0	0	0	0	no
15	2	eGFRcys	8	23362691	24292906	102	56	45.098	0	0	0	0	0	0	no
17	1	BUN	6	42859751	44281083	19	2	89.4737	0	1	0	1	0	rs10223666	yes
17	1	eGFRcrea	6	42859751	44281083	2	2	0	0	1	0	1	0	rs10223666	yes
17	1	eGFRcys	6	42859751	44281083	9	2	77.7778	0	1	0	1	0	rs10223666	yes
17	1	UACR	6	42859751	44281083	17	11	35.2941	0	0	0	0	0	0	no
17	2	BUN	6	42859751	44281083	22	1	95.4545	0	1	0	1	0	rs7742789	yes
17	2	eGFRcrea	6	42859751	44281083	23	3	86.9565	0	1	0	1	0	rs7742789	yes
17	2	eGFRcys	6	42859751	44281083	1	1	0	1	1	0	0	rs7742789	rs7742789	no
17	2	UACR	6	42859751	44281083	31	31	0	0	0	0	0	0	0	no
17	3	eGFRcrea	6	42859751	44281083	1	1	0	1	1	0	0	rs833805	rs833805	no
17	3	eGFRcys	6	42859751	44281083	1	1	0	1	1	0	0	rs833805	rs833805	no
18	1	BUN	2	26852844	28782309	3	1	66.6667	1	1	1	1	rs4665972	rs1260326	no
18	1	eGFRcrea	2	26852844	28782309	1	1	0	1	1	0	0	rs1260326	rs1260326	no
18	1	eGFRcys	2	26852844	28782309	2	1	50	1	1	0	0	rs1260326	rs1260326	no
18	1	UACR	2	26852844	28782309	4	1	75	1	1	1	1	rs4665972	rs1260326	no
18	2	BUN	2	26852844	28782309	79	82	-3.79747	0	0	0	0	0	0	no
18	2	eGFRcrea	2	26852844	28782309	44	51	-15.9091	0	0	0	0	0	0	no
19	1	BUN	18	76900335	77486974	2	1	50	1	1	0	0	rs8096658	rs8096658	no
19	1	eGFRcrea	18	76900335	77486974	1	1	0	1	1	0	0	rs8096658	rs8096658	no
19	1	eGFRcys	18	76900335	77486974	2	1	50	0	1	0	1	0	rs8096658	yes
20	1	BUN	20	52436167	53045949	2	2	0	1	1	0	0	rs17216707	rs17216707	no
20	1	eGFRcrea	20	52436167	53045949	2	2	0	1	1	1	1	rs6127099	rs17216707	no
20	1	eGFRcys	20	52436167	53045949	3	2	33.3333	1	1	0	0	rs17216707	rs17216707	no
20	2	BUN	20	52436167	53045949	2	2	0	1	1	0	0	rs2762942	rs2762942	no
20	2	eGFRcrea	20	52436167	53045949	2	2	0	1	1	0	0	rs2762942	rs2762942	no
20	2	eGFRcys	20	52436167	53045949	2	2	0	1	1	1	1	rs2762943	rs2762942	no
20	4	eGFRcrea	20	52436167	53045949	3	1	66.6667	0	1	0	1	0	rs6123359	yes
20	4	eGFRcys	20	52436167	53045949	10	1	90	1	1	0	0	rs6123359	rs6123359	no
22	1	BUN	17	56208129	59798328	22	3	86.3636	0	0	0	0	0	0	no
22	1	eGFRcrea	17	56208129	59798328	8	3	62.5	0	0	0	0	0	0	no
22	1	eGFRcys	17	56208129	59798328	97	90	7.21649	0	0	0	0	0	0	no
23	1	BUN	2	73279077	74370961	139	55	60.4317	0	0	0	0	0	0	no
23	1	eGFRcrea	2	73279077	74370961	3	3	0	0	0	0	0	0	0	no
23	1	eGFRcys	2	73279077	74370961	57	30	47.3684	0	0	0	0	0	0	no
24	1	BUN	10	502876	1533195	2	1	50	1	1	0	0	rs80282103	rs80282103	no
24	1	eGFRcrea	10	502876	1533195	1	1	0	1	1	0	0	rs80282103	rs80282103	no
24	1	eGFRcys	10	502876	1533195	1	1	0	1	1	0	0	rs80282103	rs80282103	no
25	1	eGFRcrea	19	32779646	33757781	1	1	0	1	1	0	0	rs8101667	rs8101667	no
25	1	eGFRcys	19	32779646	33757781	2	1	50	0	1	0	1	0	rs8101667	yes
26	1	BUN	9	70791532	71888671	9	4	55.5556	0	0	0	0	0	0	no
26	1	eGFRcrea	9	70791532	71888671	3	3	0	0	0	0	0	0	0	no
26	1	eGFRcys	9	70791532	71888671	3	3	0	0	0	0	0	0	0	no
26	2	BUN	9	70791532	71888671	10	3	70	0	1	0	1	0	rs6560203	yes
26	2	eGFRcrea	9	70791532	71888671	13	3	76.9231	1	1	0	0	rs6560203	rs6560203	no
26	2	eGFRcys	9	70791532	71888671	5	3	40	0	1	0	1	0	rs6560203	yes
27	1	BUN	2	176324516	178815913	2	1	50	1	1	1	1	rs72929103	rs187355703	no
27	1	eGFRcrea	2	176324516	178815913	1	1	0	1	1	0	0	rs187355703	rs187355703	no
27	1	eGFRcys	2	176324516	178815913	1	1	0	1	1	0	0	rs187355703	rs187355703	no
27	2	eGFRcrea	2	176324516	178815913	1	1	0	1	1	0	0	rs863678	rs863678	no
27	2	eGFRcys	2	176324516	178815913	1	1	0	1	1	0	0	rs863678	rs863678	no
28	3	BUN	18	42094729	43705426	6	5	16.6667	0	0	0	0	0	0	no
28	3	eGFRcrea	18	42094729	43705426	20	5	75	0	0	0	0	0	0	no
28	3	eGFRcys	18	42094729	43705426	60	5	91.6667	0	0	0	0	0	0	no
29	1	BUN	15	98936488	99570851	20	6	70	0	0	0	0	0	0	no
29	1	eGFRcrea	15	98936488	99570851	17	6	64.7059	0	0	0	0	0	0	no
29	1	eGFRcys	15	98936488	99570851	5	4	20	0	1	0	1	0	rs4966021	yes
30	1	BUN	2	15473095	16089159	4	1	75	0	1	0	1	0	rs807624	yes
30	1	eGFRcrea	2	15473095	16089159	2	1	50	1	1	0	0	rs807624	rs807624	no
30	1	eGFRcys	2	15473095	16089159	1	1	0	1	1	0	0	rs807624	rs807624	no
31	1	BUN	13	72081984	72651045	6	3	50	1	1	0	0	rs9529913	rs9529913	no
31	1	eGFRcrea	13	72081984	72651045	10	5	50	0	1	0	1	0	rs9529913	yes
31	1	eGFRcys	13	72081984	72651045	26	6	76.9231	0	0	0	0	0	0	no
32	1	eGFRcrea	15	53531223	54346982	29	23	20.6897	0	0	0	0	0	0	no
32	1	eGFRcys	15	53531223	54346982	30	22	26.6667	0	0	0	0	0	0	no
33	1	BUN	12	57308505	58098639	13	6	53.8462	0	0	0	0	0	0	no
33	1	eGFRcrea	12	57308505	58098639	12	4	66.6667	0	0	0	0	0	0	no
33	1	eGFRcys	12	57308505	58098639	20	7	65	0	0	0	0	0	0	no
34	1	BUN	1	149749059	151432876	60	2	96.6667	0	1	0	1	0	rs198325	yes
34	1	eGFRcrea	1	149749059	151432876	4	2	50	0	1	0	1	0	rs198325	yes
34	1	eGFRcys	1	149749059	151432876	2	2	0	1	1	0	0	rs198325	rs198325	no
36	1	BUN	11	1822504	2449458	2	2	0	1	1	0	0	rs11564722	rs11564722	no
36	1	eGFRcrea	11	1822504	2449458	2	2	0	0	1	0	1	0	rs11564722	yes
36	1	eGFRcys	11	1822504	2449458	18	2	88.8889	0	1	0	1	0	rs11564722	yes
37	1	eGFRcrea	11	64787977	66611703	29	20	31.0345	0	0	0	0	0	0	no
37	1	eGFRcys	11	64787977	66611703	34	21	38.2353	0	0	0	0	0	0	no
38	1	BUN	17	36814942	38461383	207	151	27.0531	0	1	0	1	0	rs4794814	yes
38	1	eGFRcrea	17	36814942	38461383	1	1	0	1	1	0	0	rs4794814	rs4794814	no
38	1	UACR	17	36814942	38461383	228	158	30.7018	0	1	0	1	0	rs4794814	yes
38	3	eGFRcrea	17	36814942	38461383	10	10	0	0	0	0	0	0	0	no
38	3	eGFRcys	17	36814942	38461383	25	10	60	0	0	0	0	0	0	no
39	1	eGFRcrea	7	128312446	129006402	6	2	66.6667	1	1	0	0	rs3757387	rs3757387	no
39	1	eGFRcys	7	128312446	129006402	2	2	0	0	1	0	1	0	rs3757387	yes
39	2	eGFRcrea	7	128312446	129006402	17	14	17.6471	0	0	0	0	0	0	no
39	2	eGFRcys	7	128312446	129006402	17	14	17.6471	0	0	0	0	0	0	no
42	1	BUN	3	135224349	137542104	28	23	17.8571	0	0	0	0	0	0	no
42	1	eGFRcrea	3	135224349	137542104	78	49	37.1795	0	0	0	0	0	0	no
42	1	eGFRcys	3	135224349	137542104	76	72	5.26316	0	0	0	0	0	0	no
43	1	BUN	7	76862367	77856056	80	13	83.75	0	0	0	0	0	0	no
43	1	eGFRcrea	7	76862367	77856056	13	13	0	0	0	0	0	0	0	no
43	1	eGFRcys	7	76862367	77856056	42	13	69.0476	0	0	0	0	0	0	no
43	1	UACR	7	76862367	77856056	91	92	-1.0989	0	0	0	0	0	0	no
44	1	BUN	10	126014996	126942423	64	2	96.875	0	1	0	1	0	rs12247543	yes
44	1	eGFRcrea	10	126014996	126942423	30	17	43.3333	0	0	0	0	0	0	no
44	1	eGFRcys	10	126014996	126942423	2	2	0	0	1	0	1	0	rs12247543	yes
44	2	BUN	10	126014996	126942423	24	24	0	0	0	0	0	0	0	no
44	2	eGFRcrea	10	126014996	126942423	140	56	60	0	0	0	0	0	0	no
45	1	BUN	12	14998780	15770729	7	5	28.5714	0	1	0	1	0	rs10846156	yes
45	1	eGFRcrea	12	14998780	15770729	6	5	16.6667	0	1	0	1	0	rs10846156	yes
45	1	eGFRcys	12	14998780	15770729	9	5	44.4444	0	1	0	1	0	rs10846156	yes
46	1	BUN	2	121693974	122306000	10	9	10	1	1	0	0	rs11692478	rs11692478	no
46	1	eGFRcrea	2	121693974	122306000	15	9	40	0	1	0	1	0	rs11692478	yes
46	2	BUN	2	121693974	122306000	15	6	60	0	0	0	0	0	0	no
46	2	eGFRcys	2	121693974	122306000	11	6	45.4545	0	0	0	0	0	0	no
47	1	BUN	5	52460378	53915443	6	2	66.6667	0	1	0	1	0	rs80138475	yes
47	1	eGFRcrea	5	52460378	53915443	4	2	50	0	1	0	1	0	rs80138475	yes
47	1	eGFRcys	5	52460378	53915443	6	2	66.6667	0	1	0	1	0	rs80138475	yes
47	1	UACR	5	52460378	53915443	68	2	97.0588	0	1	0	1	0	rs80138475	yes
47	2	eGFRcrea	5	52460378	53915443	2	2	0	0	1	0	1	0	rs76027714	yes
47	2	UACR	5	52460378	53915443	4	2	50	1	1	0	0	rs76027714	rs76027714	no
47	3	BUN	5	52460378	53915443	37	37	0	0	0	0	0	0	0	no
47	3	eGFRcrea	5	52460378	53915443	6	6	0	0	0	0	0	0	0	no
48	1	BUN	7	46456813	47046166	5	2	60	1	1	0	0	rs700750	rs700750	no
48	1	eGFRcrea	7	46456813	47046166	1	2	-100	1	1	0	0	rs700750	rs700750	no
48	1	eGFRcys	7	46456813	47046166	4	2	50	0	1	0	1	0	rs700750	yes
49	1	BUN	2	120090739	121591281	2	1	50	1	1	0	0	rs28930677	rs28930677	no
49	1	eGFRcrea	2	120090739	121591281	4	1	75	1	1	0	0	rs28930677	rs28930677	no
49	1	eGFRcys	2	120090739	121591281	1	1	0	1	1	0	0	rs28930677	rs28930677	no
49	2	BUN	2	120090739	121591281	2	1	50	1	1	1	1	rs6706968	rs17050272	no
49	2	eGFRcrea	2	120090739	121591281	2	1	50	1	1	0	0	rs17050272	rs17050272	no
49	2	eGFRcys	2	120090739	121591281	1	1	0	1	1	0	0	rs17050272	rs17050272	no
50	1	BUN	3	121094140	122478974	104	80	23.0769	0	0	0	0	0	0	no
50	1	eGFRcrea	3	121094140	122478974	57	50	12.2807	0	0	0	0	0	0	no
50	1	eGFRcys	3	121094140	122478974	109	83	23.8532	0	0	0	0	0	0	no
51	1	BUN	19	45895661	46633885	5	5	0	0	0	0	0	0	0	no
51	1	eGFRcrea	19	45895661	46633885	6	5	16.6667	0	0	0	0	0	0	no
52	1	BUN	4	102862470	104628012	111	136	-22.5225	0	0	0	0	0	0	no
52	1	eGFRcrea	4	102862470	104628012	173	161	6.93642	0	0	0	0	0	0	no
52	1	eGFRcys	4	102862470	104628012	148	166	-12.1622	0	0	0	0	0	0	no
53	1	BUN	12	120801879	121737632	10	7	30	0	0	0	0	0	0	no
53	1	eGFRcys	12	120801879	121737632	8	7	12.5	0	0	0	0	0	0	no
54	1	BUN	1	67111670	68268808	36	30	16.6667	1	0	1	0	rs2755253	0	no
54	1	eGFRcrea	1	67111670	68268808	41	32	21.9512	0	0	0	0	0	0	no
54	1	eGFRcys	1	67111670	68268808	40	33	17.5	0	0	0	0	0	0	no
55	1	BUN	21	37468587	38321988	11	7	36.3636	0	1	0	1	0	rs219781	yes
55	1	eGFRcrea	21	37468587	38321988	25	7	72	0	1	0	1	0	rs219781	yes
55	1	eGFRcys	21	37468587	38321988	16	7	56.25	0	1	0	1	0	rs219781	yes
56	1	BUN	21	15986580	17088662	2	1	50	1	1	0	0	rs2823139	rs2823139	no
56	1	eGFRcrea	21	15986580	17088662	1	1	0	1	1	0	0	rs2823139	rs2823139	no
56	1	eGFRcys	21	15986580	17088662	4	1	75	1	1	0	0	rs2823139	rs2823139	no
56	2	eGFRcrea	21	15986580	17088662	47	46	2.12766	0	0	0	0	0	0	no
56	2	eGFRcys	21	15986580	17088662	49	46	6.12245	0	0	0	0	0	0	no
57	1	BUN	5	67405495	68997047	39	3	92.3077	0	0	0	0	0	0	no
57	1	eGFRcrea	5	67405495	68997047	3	3	0	0	0	0	0	0	0	no
57	1	eGFRcys	5	67405495	68997047	17	3	82.3529	0	0	0	0	0	0	no
57	3	BUN	5	67405495	68997047	94	17	81.9149	0	0	0	0	0	0	no
57	3	eGFRcrea	5	67405495	68997047	87	17	80.4598	0	0	0	0	0	0	no
58	1	BUN	10	93398327	95096093	2	1	50	1	1	0	0	rs2068888	rs2068888	no
58	1	eGFRcrea	10	93398327	95096093	1	1	0	1	1	0	0	rs2068888	rs2068888	no
58	1	eGFRcys	10	93398327	95096093	2	1	50	0	1	0	1	0	rs2068888	yes
58	1	UACR	10	93398327	95096093	2	1	50	1	1	0	0	rs2068888	rs2068888	no
59	1	BUN	16	52904361	54098561	103	81	21.3592	0	0	0	0	0	0	no
59	1	eGFRcrea	16	52904361	54098561	96	83	13.5417	0	0	0	0	0	0	no
59	1	eGFRcys	16	52904361	54098561	117	87	25.641	0	0	0	0	0	0	no
59	2	BUN	16	52904361	54098561	41	37	9.7561	0	0	0	0	0	0	no
59	2	eGFRcys	16	52904361	54098561	59	42	28.8136	0	0	0	0	0	0	no
60	1	BUN	2	-219238	903581	26	26	0	0	0	0	0	0	0	no
60	1	eGFRcrea	2	-219238	903581	36	27	25	0	0	0	0	0	0	no
60	1	eGFRcys	2	-219238	903581	37	27	27.027	0	0	0	0	0	0	no
62	2	BUN	5	33696571	34992676	11	5	54.5455	0	0	0	0	0	0	no
62	2	eGFRcrea	5	33696571	34992676	5	4	20	0	0	0	0	0	0	no
62	3	BUN	5	33696571	34992676	7	6	14.2857	0	0	0	0	0	0	no
62	3	eGFRcrea	5	33696571	34992676	21	6	71.4286	0	0	0	0	0	0	no
62	3	eGFRcys	5	33696571	34992676	14	6	57.1429	0	0	0	0	0	0	no
64	1	eGFRcrea	3	141132426	142331390	26	18	30.7692	0	0	0	0	0	0	no
64	1	eGFRcys	3	141132426	142331390	57	19	66.6667	0	0	0	0	0	0	no
64	2	eGFRcrea	3	141132426	142331390	25	5	80	0	0	0	0	0	0	no
64	2	eGFRcys	3	141132426	142331390	5	5	0	0	0	0	0	0	0	no
65	1	BUN	6	6742891	7567551	10	6	40	0	1	0	1	0	rs11759956	yes
65	1	eGFRcrea	6	6742891	7567551	10	6	40	1	1	0	0	rs11759956	rs11759956	no
65	1	eGFRcys	6	6742891	7567551	1	2	-100	1	1	0	0	rs6933716	rs6933716	no
66	1	BUN	19	36747147	38723275	25	48	-92	0	0	0	0	0	0	no
66	1	eGFRcrea	19	36747147	38723275	47	45	4.25532	0	0	0	0	0	0	no
66	1	eGFRcys	19	36747147	38723275	79	53	32.9114	0	0	0	0	0	0	no
68	1	BUN	16	50908710	52105817	10	3	70	0	0	0	0	0	0	no
68	1	eGFRcrea	16	50908710	52105817	8	3	62.5	0	0	0	0	0	0	no
68	1	eGFRcys	16	50908710	52105817	7	3	57.1429	1	0	1	0	rs1585528	0	no
68	2	BUN	16	50908710	52105817	31	23	25.8065	0	0	0	0	0	0	no
68	2	eGFRcrea	16	50908710	52105817	22	21	4.54545	0	0	0	0	0	0	no
68	2	eGFRcys	16	50908710	52105817	1	3	-200	1	1	0	0	rs17258888	rs17258888	no
68	3	eGFRcrea	16	50908710	52105817	12	6	50	0	0	0	0	0	0	no
68	3	eGFRcys	16	50908710	52105817	14	7	50	0	0	0	0	0	0	no
69	1	BUN	1	82649826	83215455	7	5	28.5714	0	0	0	0	0	0	no
69	1	eGFRcrea	1	82649826	83215455	6	5	16.6667	0	0	0	0	0	0	no
69	1	eGFRcys	1	82649826	83215455	7	5	28.5714	0	0	0	0	0	0	no
70	1	BUN	7	16912882	17747803	4	2	50	0	1	0	1	0	rs4410790	yes
70	1	eGFRcrea	7	16912882	17747803	4	2	50	0	1	0	1	0	rs4410790	yes
70	1	eGFRcys	7	16912882	17747803	12	12	0	0	0	0	0	0	0	no
70	1	UACR	7	16912882	17747803	3	2	33.3333	1	1	0	0	rs4410790	rs4410790	no
71	3	eGFRcrea	2	202705820	204617311	83	83	0	0	0	0	0	0	0	no
71	3	UACR	2	202705820	204617311	222	222	0	0	0	0	0	0	0	no
72	1	BUN	2	219019729	219928421	144	15	89.5833	0	0	0	0	0	0	no
72	1	eGFRcrea	2	219019729	219928421	36	3	91.6667	0	0	0	0	0	0	no
72	1	eGFRcys	2	219019729	219928421	119	4	96.6387	0	0	0	0	0	0	no
73	1	eGFRcrea	7	155347936	156677201	5	3	40	1	1	0	0	rs288766	rs288766	no
73	1	eGFRcys	7	155347936	156677201	7	3	57.1429	1	1	1	1	rs288762	rs288766	no
73	2	eGFRcrea	7	155347936	156677201	4	4	0	0	0	0	0	0	0	no
73	2	eGFRcys	7	155347936	156677201	4	4	0	0	0	0	0	0	0	no
73	3	eGFRcrea	7	155347936	156677201	10	2	80	0	1	0	1	0	rs732819	yes
73	3	eGFRcys	7	155347936	156677201	9	2	77.7778	1	1	0	0	rs732819	rs732819	no
73	4	eGFRcrea	7	155347936	156677201	6	4	33.3333	1	0	1	0	rs118063067	0	no
73	4	eGFRcys	7	155347936	156677201	20	4	80	0	0	0	0	0	0	no
73	5	eGFRcrea	7	155347936	156677201	1	1	0	1	1	0	0	rs111239279	rs111239279	no
73	5	eGFRcys	7	155347936	156677201	1	1	0	1	1	0	0	rs111239279	rs111239279	no
73	6	eGFRcrea	7	155347936	156677201	1	1	0	1	1	0	0	rs9333592	rs9333592	no
73	6	eGFRcys	7	155347936	156677201	206	1	99.5146	1	1	0	0	rs9333592	rs9333592	no
74	1	BUN	3	168410949	169429756	16	8	50	0	0	0	0	0	0	no
74	1	eGFRcrea	3	168410949	169429756	26	8	69.2308	0	0	0	0	0	0	no
74	1	eGFRcys	3	168410949	169429756	35	8	77.1429	0	0	0	0	0	0	no
75	1	BUN	12	56536833	57228854	8	7	12.5	0	0	0	0	0	0	no
75	1	eGFRcrea	12	56536833	57228854	8	7	12.5	0	0	0	0	0	0	no
76	1	BUN	20	60224569	61213775	1	1	0	1	1	0	0	rs74456314	rs74456314	no
76	1	eGFRcrea	20	60224569	61213775	60	60	0	0	0	0	0	0	0	no
76	2	eGFRcrea	20	60224569	61213775	23	20	13.0435	0	0	0	0	0	0	no
76	2	eGFRcys	20	60224569	61213775	113	31	72.5664	0	0	0	0	0	0	no
79	1	BUN	16	69285679	70205690	100	100	0	0	0	0	0	0	0	no
79	1	eGFRcrea	16	69285679	70205690	2	1	50	1	1	0	0	rs113441031	rs113441031	no
79	1	eGFRcys	16	69285679	70205690	21	9	57.1429	0	1	0	1	0	rs113441031	yes
80	1	BUN	2	18268590	18941613	7	7	0	1	1	0	0	rs2222134	rs2222134	no
80	1	eGFRcrea	2	18268590	18941613	22	18	18.1818	0	0	0	0	0	0	no
80	1	eGFRcys	2	18268590	18941613	23	19	17.3913	0	0	0	0	0	0	no
81	1	BUN	19	45137459	45678234	4	1	75	0	1	0	1	0	rs429358	yes
81	1	eGFRcrea	19	45137459	45678234	1	1	0	1	1	0	0	rs429358	rs429358	no
81	1	eGFRcys	19	45137459	45678234	2	1	50	1	1	0	0	rs429358	rs429358	no
82	1	BUN	2	113703657	114282203	2	1	50	1	1	0	0	rs11123169	rs11123169	no
82	1	eGFRcrea	2	113703657	114282203	1	1	0	1	1	0	0	rs11123169	rs11123169	no
82	1	eGFRcys	2	113703657	114282203	6	1	83.3333	0	1	0	1	0	rs11123169	yes
82	2	BUN	2	113703657	114282203	2	2	0	1	1	0	0	rs2241975	rs2241975	no
82	2	eGFRcrea	2	113703657	114282203	27	27	0	0	0	0	0	0	0	no
83	2	BUN	17	44544558	45550218	1	1	0	1	1	0	0	rs62071986	rs62071986	no
83	2	eGFRcrea	17	44544558	45550218	1	1	0	1	1	0	0	rs62071986	rs62071986	no
85	1	eGFRcrea	10	52228264	53027456	3	3	0	0	0	0	0	0	0	no
85	1	eGFRcys	10	52228264	53027456	4	3	25	1	0	1	0	rs10821907	0	no
86	1	BUN	12	65390	820243	6	6	0	0	0	0	0	0	0	no
86	1	eGFRcrea	12	65390	820243	3	3	0	0	0	0	0	0	0	no
87	1	eGFRcrea	1	184422098	185621215	1	1	0	1	1	0	0	rs78444298	rs78444298	no
87	1	eGFRcys	1	184422098	185621215	53	1	98.1132	0	1	0	1	0	rs78444298	yes
87	1	UACR	1	184422098	185621215	2	1	50	1	1	0	0	rs78444298	rs78444298	no
88	3	eGFRcrea	17	35794277	36438263	6	4	33.3333	0	1	0	1	0	rs12601991	yes
88	3	eGFRcys	17	35794277	36438263	6	4	33.3333	0	1	0	1	0	rs12601991	yes
89	1	eGFRcrea	8	126197308	126760338	3	2	33.3333	0	1	0	1	0	rs28601761	yes
89	1	eGFRcys	8	126197308	126760338	26	2	92.3077	0	1	0	1	0	rs28601761	yes
89	1	UACR	8	126197308	126760338	9	2	77.7778	0	1	0	1	0	rs28601761	yes
90	1	BUN	7	100960687	102205251	1	1	0	1	1	0	0	rs55914958	rs55914958	no
90	1	eGFRcys	7	100960687	102205251	82	2	97.561	0	1	0	1	0	rs55914958	yes
90	2	eGFRcrea	7	100960687	102205251	13	14	-7.69231	1	1	0	0	rs59860440	rs59860440	no
90	2	UACR	7	100960687	102205251	25	25	0	0	0	0	0	0	0	no
91	1	eGFRcrea	16	88721683	90398721	12	4	66.6667	0	0	0	0	0	0	no
91	1	eGFRcys	16	88721683	90398721	34	5	85.2941	0	0	0	0	0	0	no
91	1	UACR	16	88721683	90398721	40	5	87.5	0	0	0	0	0	0	no
91	2	eGFRcrea	16	88721683	90398721	3	3	0	1	1	0	0	rs4290474	rs4290474	no
91	2	eGFRcys	16	88721683	90398721	92	92	0	0	0	0	0	0	0	no
92	1	eGFRcrea	1	112794731	113885696	5	5	0	0	0	0	0	0	0	no
92	1	UACR	1	112794731	113885696	11	5	54.5455	0	0	0	0	0	0	no
93	1	BUN	21	35010961	35634821	12	2	83.3333	0	1	0	1	0	rs2834317	yes
93	1	eGFRcrea	21	35010961	35634821	3	2	33.3333	1	1	0	0	rs2834317	rs2834317	no
93	1	eGFRcys	21	35010961	35634821	11	2	81.8182	0	1	0	1	0	rs2834317	yes
94	3	BUN	17	19039286	20238543	5	5	0	0	0	0	0	0	0	no
94	3	eGFRcrea	17	19039286	20238543	138	138	0	0	0	0	0	0	0	no
95	1	eGFRcrea	15	40439526	42392392	25	24	4	0	0	0	0	0	0	no
95	1	eGFRcys	15	40439526	42392392	156	119	23.7179	0	0	0	0	0	0	no
95	2	eGFRcys	15	40439526	42392392	410	410	0	0	0	0	0	0	0	no
95	2	UACR	15	40439526	42392392	14	14	0	0	0	0	0	0	0	no
96	1	BUN	12	49982496	51555903	1	1	0	1	1	0	0	rs836968	rs836968	no
96	1	eGFRcrea	12	49982496	51555903	1	1	0	1	1	0	0	rs836968	rs836968	no
96	1	eGFRcys	12	49982496	51555903	1	1	0	1	1	0	0	rs836968	rs836968	no
97	1	BUN	11	46717415	48578644	5	13	-160	1	1	0	0	rs11039216	rs11039216	no
97	1	eGFRcrea	11	46717415	48578644	15	15	0	0	0	0	0	0	0	no
97	1	eGFRcys	11	46717415	48578644	152	48	68.4211	0	0	0	0	0	0	no
97	1	UACR	11	46717415	48578644	116	17	85.3448	0	0	0	0	0	0	no
98	1	eGFRcrea	2	217320723	218225942	7	6	14.2857	0	0	0	0	0	0	no
98	1	UACR	2	217320723	218225942	32	7	78.125	0	0	0	0	0	0	no
98	2	eGFRcrea	2	217320723	218225942	4	4	0	1	1	0	0	rs72951867	rs72951867	no
98	2	eGFRcys	2	217320723	218225942	5	4	20	0	1	0	1	0	rs72951867	yes
99	1	BUN	3	193537978	194091901	5	4	20	0	1	0	1	0	rs9823161	yes
99	1	eGFRcrea	3	193537978	194091901	2	2	0	1	1	0	0	rs9823161	rs9823161	no
99	1	eGFRcys	3	193537978	194091901	4	4	0	1	1	1	1	rs10933713	rs9823161	no
100	1	BUN	1	88766499	89697978	22	21	4.54545	0	0	0	0	0	0	no
100	1	eGFRcrea	1	88766499	89697978	78	37	52.5641	0	0	0	0	0	0	no
100	1	eGFRcys	1	88766499	89697978	121	42	65.2893	0	0	0	0	0	0	no
101	1	eGFRcrea	15	63073779	64265330	6	4	33.3333	0	1	0	1	0	rs745338	yes
101	1	eGFRcys	15	63073779	64265330	34	4	88.2353	0	1	0	1	0	rs745338	yes
101	2	eGFRcrea	15	63073779	64265330	11	5	54.5455	0	0	0	0	0	0	no
101	2	eGFRcys	15	63073779	64265330	5	5	0	0	0	0	0	0	0	no
102	1	BUN	20	57203904	57727211	2	2	0	1	1	0	0	rs60865276	rs60865276	no
102	1	eGFRcrea	20	57203904	57727211	9	9	0	1	1	0	0	rs1407040	rs1407040	no
102	1	eGFRcys	20	57203904	57727211	13	10	23.0769	0	1	0	1	0	rs1407040	yes
104	1	BUN	6	52363481	52987138	27	21	22.2222	0	0	0	0	0	0	no
104	1	eGFRcrea	6	52363481	52987138	68	21	69.1176	0	0	0	0	0	0	no
104	1	eGFRcys	6	52363481	52987138	62	22	64.5161	0	0	0	0	0	0	no
105	1	BUN	2	148139870	149382651	292	213	27.0548	0	0	0	0	0	0	no
105	1	eGFRcrea	2	148139870	149382651	73	60	17.8082	0	0	0	0	0	0	no
105	1	eGFRcys	2	148139870	149382651	152	105	30.9211	0	0	0	0	0	0	no
106	1	eGFRcrea	15	38968504	39574690	20	10	50	1	1	0	0	rs11856921	rs11856921	no
106	1	eGFRcys	15	38968504	39574690	64	12	81.25	0	1	0	1	0	rs11856921	yes
107	1	eGFRcrea	2	169710422	170486399	9	5	44.4444	0	0	0	0	0	0	no
107	1	eGFRcys	2	169710422	170486399	8	5	37.5	0	0	0	0	0	0	no
107	2	eGFRcrea	2	169710422	170486399	5	7	-40	0	1	0	1	0	rs4668134	yes
107	2	eGFRcys	2	169710422	170486399	12	8	33.3333	0	1	0	1	0	rs4668134	yes
109	1	eGFRcrea	13	95804360	96450552	7	4	42.8571	0	1	0	1	0	rs12870505	yes
109	1	eGFRcys	13	95804360	96450552	8	4	50	1	1	0	0	rs12870505	rs12870505	no
109	3	BUN	13	95804360	96450552	63	69	-9.52381	0	0	0	0	0	0	no
109	3	eGFRcys	13	95804360	96450552	97	79	18.5567	0	0	0	0	0	0	no
111	1	BUN	1	100549044	101319105	6	3	50	0	0	0	0	0	0	no
111	1	eGFRcrea	1	100549044	101319105	3	3	0	1	0	1	0	rs11166440	0	no
111	1	eGFRcys	1	100549044	101319105	5	3	40	1	1	0	0	rs17420882	rs17420882	no
112	1	eGFRcrea	3	186158443	186710877	10	10	0	0	0	0	0	0	0	no
112	1	eGFRcys	3	186158443	186710877	38	13	65.7895	0	0	0	0	0	0	no
113	1	BUN	2	25685370	26370853	60	57	5	0	0	0	0	0	0	no
113	1	eGFRcrea	2	25685370	26370853	60	56	6.66667	0	0	0	0	0	0	no
113	1	eGFRcys	2	25685370	26370853	70	60	14.2857	0	0	0	0	0	0	no
114	1	eGFRcrea	4	143647600	144605290	169	105	37.8698	0	0	0	0	0	0	no
114	1	eGFRcys	4	143647600	144605290	135	101	25.1852	0	0	0	0	0	0	no
115	1	eGFRcrea	20	31674680	34682784	24	24	0	0	0	0	0	0	0	no
115	1	eGFRcys	20	31674680	34682784	69	69	0	0	0	0	0	0	0	no
116	1	BUN	12	11955282	12460001	10	4	60	0	0	0	0	0	0	no
116	1	eGFRcrea	12	11955282	12460001	4	4	0	0	0	0	0	0	0	no
116	1	eGFRcys	12	11955282	12460001	6	4	33.3333	0	0	0	0	0	0	no
117	1	eGFRcrea	4	80907098	81457963	6	6	0	0	0	0	0	0	0	no
117	1	eGFRcys	4	80907098	81457963	7	6	14.2857	0	0	0	0	0	0	no
118	1	eGFRcrea	1	45546354	46859736	3	3	0	0	0	0	0	0	0	no
118	1	eGFRcys	1	45546354	46859736	201	3	98.5075	1	0	1	0	rs3790585	0	no
119	1	eGFRcrea	1	200643960	201273034	1	1	0	1	1	0	0	rs3850625	rs3850625	no
119	1	UACR	1	200643960	201273034	2	1	50	1	1	0	0	rs3850625	rs3850625	no
121	1	BUN	8	66280658	67205437	2	1	50	1	1	0	0	rs11557049	rs11557049	no
121	1	eGFRcrea	8	66280658	67205437	1	1	0	1	1	0	0	rs11557049	rs11557049	no
121	1	eGFRcys	8	66280658	67205437	3	1	66.6667	1	1	0	0	rs11557049	rs11557049	no
122	1	eGFRcrea	1	15257410	16970112	49	47	4.08163	0	0	0	0	0	0	no
122	1	eGFRcys	1	15257410	16970112	49	47	4.08163	0	0	0	0	0	0	no
123	1	BUN	7	50482659	51131103	36	15	58.3333	0	0	0	0	0	0	no
123	1	eGFRcrea	7	50482659	51131103	25	15	40	0	0	0	0	0	0	no
123	1	eGFRcys	7	50482659	51131103	35	15	57.1429	0	0	0	0	0	0	no
124	1	eGFRcrea	7	127001792	128038878	41	31	24.3902	0	0	0	0	0	0	no
124	1	eGFRcys	7	127001792	128038878	33	31	6.06061	0	0	0	0	0	0	no
125	1	BUN	11	68567050	69512383	18	17	5.55556	0	0	0	0	0	0	no
125	1	eGFRcrea	11	68567050	69512383	47	20	57.4468	0	0	0	0	0	0	no
125	1	eGFRcys	11	68567050	69512383	28	19	32.1429	0	0	0	0	0	0	no
125	2	BUN	11	68567050	69512383	26	26	0	0	0	0	0	0	0	no
125	2	eGFRcrea	11	68567050	69512383	30	14	53.3333	0	0	0	0	0	0	no
125	2	eGFRcys	11	68567050	69512383	25	14	44	0	0	0	0	0	0	no
125	3	BUN	11	68567050	69512383	3	3	0	0	0	0	0	0	0	no
125	3	eGFRcrea	11	68567050	69512383	82	2	97.561	0	1	0	1	0	rs56238214	yes
125	3	eGFRcys	11	68567050	69512383	6	2	66.6667	1	1	0	0	rs56238214	rs56238214	no
126	1	BUN	18	24051944	24702435	5	1	80	1	1	0	0	rs151245	rs151245	no
126	1	eGFRcrea	18	24051944	24702435	3	1	66.6667	1	1	0	0	rs151245	rs151245	no
126	1	eGFRcys	18	24051944	24702435	3	1	66.6667	1	1	0	0	rs151245	rs151245	no
127	1	BUN	3	185023510	186095597	24	21	12.5	0	0	0	0	0	0	no
127	1	eGFRcrea	3	185023510	186095597	34	42	-23.5294	0	0	0	0	0	0	no
128	2	eGFRcrea	11	2516234	3205214	17	3	82.3529	1	1	1	1	rs1056819	rs410335	no
128	2	eGFRcys	11	2516234	3205214	4	3	25	1	1	0	0	rs410335	rs410335	no
129	1	BUN	10	75533023	76746129	249	223	10.4418	0	0	0	0	0	0	no
129	1	eGFRcrea	10	75533023	76746129	196	181	7.65306	0	0	0	0	0	0	no
129	1	eGFRcys	10	75533023	76746129	34	35	-2.94118	1	0	1	0	rs10824218	0	no
130	1	BUN	2	213591096	214281336	2	1	50	1	1	0	0	rs112905092	rs112905092	no
130	1	eGFRcrea	2	213591096	214281336	1	1	0	1	1	0	0	rs112905092	rs112905092	no
130	1	eGFRcys	2	213591096	214281336	3	1	66.6667	1	1	0	0	rs112905092	rs112905092	no
131	1	eGFRcrea	1	242963761	243858967	15	13	13.3333	0	0	0	0	0	0	no
131	1	eGFRcys	1	242963761	243858967	41	38	7.31707	0	0	0	0	0	0	no
132	1	BUN	6	50347378	52054737	6	12	-100	1	1	0	0	rs9381940	rs9381940	no
132	1	eGFRcrea	6	50347378	52054737	39	31	20.5128	0	0	0	0	0	0	no
132	2	eGFRcrea	6	50347378	52054737	25	16	36	0	0	0	0	0	0	no
132	2	eGFRcys	6	50347378	52054737	26	17	34.6154	0	0	0	0	0	0	no
132	3	eGFRcrea	6	50347378	52054737	103	56	45.6311	0	0	0	0	0	0	no
132	3	eGFRcys	6	50347378	52054737	102	58	43.1373	0	0	0	0	0	0	no
132	5	BUN	6	50347378	52054737	34	34	0	0	0	0	0	0	0	no
132	5	eGFRcrea	6	50347378	52054737	16	16	0	0	0	0	0	0	0	no
133	1	eGFRcrea	7	25443191	26055447	78	3	96.1538	0	1	0	1	0	rs17152558	yes
133	1	eGFRcys	7	25443191	26055447	19	3	84.2105	0	1	0	1	0	rs17152558	yes
135	2	eGFRcrea	3	24827259	25692051	11	1	90.9091	1	1	0	0	rs2306623	rs2306623	no
135	2	eGFRcys	3	24827259	25692051	1	1	0	1	1	0	0	rs2306623	rs2306623	no
136	1	BUN	9	135831319	136589755	5	5	0	0	0	0	0	0	0	no
136	1	eGFRcrea	9	135831319	136589755	1	1	0	1	1	0	0	rs550057	rs550057	no
137	1	BUN	7	72566787	73308017	40	33	17.5	0	0	0	0	0	0	no
137	1	eGFRcys	7	72566787	73308017	53	39	26.4151	0	0	0	0	0	0	no
138	1	eGFRcrea	13	48202461	48967149	19	16	15.7895	0	0	0	0	0	0	no
138	1	eGFRcys	13	48202461	48967149	17	16	5.88235	0	0	0	0	0	0	no
139	1	eGFRcrea	1	180655448	181159061	1	1	0	1	1	0	0	rs3795503	rs3795503	no
139	1	eGFRcys	1	180655448	181159061	2	1	50	1	1	1	1	rs1609829	rs3795503	no
141	2	eGFRcrea	1	47591104	48252447	1	1	0	1	1	0	0	rs688540	rs688540	no
141	2	eGFRcys	1	47591104	48252447	1	1	0	1	1	0	0	rs688540	rs688540	no
142	1	BUN	1	56274552	57222600	67	38	43.2836	0	0	0	0	0	0	no
142	1	eGFRcrea	1	56274552	57222600	15	11	26.6667	0	0	0	0	0	0	no
142	1	eGFRcys	1	56274552	57222600	41	15	63.4146	0	0	0	0	0	0	no
143	1	BUN	6	1363686	2768736	59	46	22.0339	1	0	1	0	rs12214257	0	no
143	1	eGFRcrea	6	1363686	2768736	60	46	23.3333	0	0	0	0	0	0	no
143	1	eGFRcys	6	1363686	2768736	55	46	16.3636	0	0	0	0	0	0	no
143	2	eGFRcrea	6	1363686	2768736	5	5	0	0	0	0	0	0	0	no
143	2	eGFRcys	6	1363686	2768736	5	5	0	0	0	0	0	0	0	no
144	1	BUN	7	74911318	76111673	129	3	97.6744	0	1	0	1	0	rs1057868	yes
144	1	eGFRcrea	7	74911318	76111673	4	3	25	0	1	0	1	0	rs1057868	yes
144	1	UACR	7	74911318	76111673	106	3	97.1698	0	1	0	1	0	rs1057868	yes
145	3	eGFRcrea	22	40152817	43410656	27	23	14.8148	0	0	0	0	0	0	no
145	3	eGFRcys	22	40152817	43410656	56	23	58.9286	0	0	0	0	0	0	no
146	1	eGFRcrea	3	48160774	53381043	82	71	13.4146	0	0	0	0	0	0	no
146	1	eGFRcys	3	48160774	53381043	105	83	20.9524	0	0	0	0	0	0	no
146	1	UACR	3	48160774	53381043	270	94	65.1852	0	0	0	0	0	0	no
146	2	eGFRcrea	3	48160774	53381043	49	53	-8.16327	0	0	0	0	0	0	no
146	2	eGFRcys	3	48160774	53381043	20	22	-10	1	1	0	0	rs3197999	rs3197999	no
147	1	BUN	2	182778148	183566693	20	5	75	0	0	0	0	0	0	no
147	1	eGFRcrea	2	182778148	183566693	5	5	0	0	0	0	0	0	0	no
147	1	eGFRcys	2	182778148	183566693	17	5	70.5882	0	0	0	0	0	0	no
149	1	BUN	12	42133046	43120888	42	42	0	0	0	0	0	0	0	no
149	1	eGFRcys	12	42133046	43120888	88	44	50	0	0	0	0	0	0	no
151	1	eGFRcrea	2	54303218	55317972	3	2	33.3333	1	1	1	1	rs354211	rs966003	no
151	1	eGFRcys	2	54303218	55317972	7	2	71.4286	0	1	0	1	0	rs966003	yes
151	2	eGFRcrea	2	54303218	55317972	19	18	5.26316	0	0	0	0	0	0	no
151	2	eGFRcys	2	54303218	55317972	25	18	28	0	0	0	0	0	0	no
152	1	BUN	11	121312038	121911507	106	96	9.43396	0	0	0	0	0	0	no
152	1	eGFRcrea	11	121312038	121911507	118	94	20.339	0	0	0	0	0	0	no
152	1	eGFRcys	11	121312038	121911507	117	98	16.2393	0	0	0	0	0	0	no
154	1	BUN	4	23473208	24076958	24	8	66.6667	0	0	0	0	0	0	no
154	1	eGFRcrea	4	23473208	24076958	8	8	0	0	0	0	0	0	0	no
154	1	eGFRcys	4	23473208	24076958	8	8	0	0	0	0	0	0	0	no
156	1	BUN	6	154577813	155239968	28	2	92.8571	0	1	0	1	0	rs9397738	yes
156	1	eGFRcrea	6	154577813	155239968	2	2	0	1	1	0	0	rs9397738	rs9397738	no
156	1	eGFRcys	6	154577813	155239968	2	2	0	0	1	0	1	0	rs9397738	yes
156	2	eGFRcrea	6	154577813	155239968	9	12	-33.3333	1	1	0	0	rs62432759	rs62432759	no
156	2	eGFRcys	6	154577813	155239968	34	40	-17.6471	0	0	0	0	0	0	no
157	1	BUN	14	94588142	95094947	1	1	0	1	1	0	0	rs28929474	rs28929474	no
157	1	eGFRcys	14	94588142	95094947	2	1	50	1	1	0	0	rs28929474	rs28929474	no
158	1	BUN	6	41402514	42233395	10	1	90	1	1	0	0	rs11759908	rs11759908	no
158	1	eGFRcrea	6	41402514	42233395	4	1	75	1	1	0	0	rs11759908	rs11759908	no
158	1	eGFRcys	6	41402514	42233395	25	25	0	0	0	0	0	0	0	no
159	1	eGFRcrea	1	163331663	164018768	72	14	80.5556	0	0	0	0	0	0	no
159	1	eGFRcys	1	163331663	164018768	76	13	82.8947	0	0	0	0	0	0	no
161	1	BUN	3	153305140	154336138	117	106	9.40171	0	0	0	0	0	0	no
161	1	eGFRcrea	3	153305140	154336138	130	116	10.7692	0	0	0	0	0	0	no
161	1	eGFRcys	3	153305140	154336138	244	177	27.459	0	0	0	0	0	0	no
162	2	eGFRcrea	15	57439372	58104106	88	12	86.3636	0	1	0	1	0	rs4774940	yes
162	2	eGFRcys	15	57439372	58104106	55	12	78.1818	0	1	0	1	0	rs4774940	yes
163	1	eGFRcrea	16	79446939	80295342	18	21	-16.6667	0	0	0	0	0	0	no
163	1	eGFRcys	16	79446939	80295342	10	21	-110	0	0	0	0	0	0	no
163	2	eGFRcrea	16	79446939	80295342	58	34	41.3793	0	0	0	0	0	0	no
163	2	eGFRcys	16	79446939	80295342	36	33	8.33333	0	0	0	0	0	0	no
164	1	BUN	2	101341710	102041063	65	59	9.23077	0	0	0	0	0	0	no
164	1	eGFRcrea	2	101341710	102041063	44	42	4.54545	0	0	0	0	0	0	no
164	1	eGFRcys	2	101341710	102041063	68	63	7.35294	0	0	0	0	0	0	no
165	1	BUN	10	81766565	82470514	34	34	0	0	0	0	0	0	0	no
165	1	eGFRcrea	10	81766565	82470514	51	38	25.4902	0	0	0	0	0	0	no
165	1	eGFRcys	10	81766565	82470514	144	95	34.0278	0	0	0	0	0	0	no
166	1	eGFRcrea	6	20154420	20723857	1	1	0	1	1	0	0	rs9465741	rs9465741	no
166	1	eGFRcys	6	20154420	20723857	2	1	50	1	1	0	0	rs9465741	rs9465741	no
167	1	eGFRcrea	6	108268770	109286081	20	7	65	0	0	0	0	0	0	no
167	1	eGFRcys	6	108268770	109286081	30	11	63.3333	0	0	0	0	0	0	no
169	1	eGFRcrea	18	52936911	53700864	14	13	7.14286	0	0	0	0	0	0	no
169	1	eGFRcys	18	52936911	53700864	16	13	18.75	0	0	0	0	0	0	no
169	1	UACR	18	52936911	53700864	4	4	0	1	0	1	0	rs613872	0	no
170	1	eGFRcrea	11	110931649	112224107	23	23	0	0	0	0	0	0	0	no
170	1	eGFRcys	11	110931649	112224107	23	23	0	0	0	0	0	0	0	no
171	1	BUN	20	55721012	56413066	7	7	0	1	1	0	0	rs8125560	rs8125560	no
171	1	eGFRcrea	20	55721012	56413066	2	2	0	1	1	0	0	rs737092	rs737092	no
172	1	eGFRcrea	14	37354315	38324239	81	73	9.87654	0	0	0	0	0	0	no
172	1	eGFRcys	14	37354315	38324239	111	85	23.4234	0	0	0	0	0	0	no
173	1	eGFRcrea	6	89793137	90530447	1	1	0	1	1	0	0	rs72912510	rs72912510	no
173	1	eGFRcys	6	89793137	90530447	13	1	92.3077	1	1	0	0	rs72912510	rs72912510	no
173	2	eGFRcrea	6	89793137	90530447	1	1	0	1	1	0	0	rs854922	rs854922	no
173	2	eGFRcys	6	89793137	90530447	2	1	50	1	1	0	0	rs854922	rs854922	no
175	1	eGFRcrea	5	201221	1444030	1	1	0	1	1	0	0	rs13159523	rs13159523	no
175	1	eGFRcys	5	201221	1444030	22	1	95.4545	0	1	0	1	0	rs13159523	yes
175	4	eGFRcrea	5	201221	1444030	5	4	20	1	1	0	0	rs6555317	rs6555317	no
175	4	eGFRcys	5	201221	1444030	11	4	63.6364	0	1	0	1	0	rs6555317	yes
176	1	eGFRcrea	14	72827854	74465428	6	5	16.6667	0	0	0	0	0	0	no
176	1	eGFRcys	14	72827854	74465428	31	5	83.871	0	0	0	0	0	0	no
177	1	eGFRcrea	17	34581226	35211051	26	24	7.69231	0	0	0	0	0	0	no
177	1	eGFRcys	17	34581226	35211051	29	24	17.2414	0	0	0	0	0	0	no
178	1	eGFRcrea	6	23923192	24597883	23	17	26.087	0	0	0	0	0	0	no
178	1	eGFRcys	6	23923192	24597883	34	17	50	0	0	0	0	0	0	no
179	1	eGFRcrea	20	61889177	63167667	34	5	85.2941	0	1	0	1	0	rs4809370	yes
179	1	eGFRcys	20	61889177	63167667	12	4	66.6667	0	1	0	1	0	rs4809370	yes
180	1	eGFRcrea	2	66402955	66930892	18	7	61.1111	0	0	0	0	0	0	no
180	1	eGFRcys	2	66402955	66930892	11	7	36.3636	0	0	0	0	0	0	no
181	1	eGFRcrea	9	118890488	119735337	8	4	50	0	1	0	1	0	rs4836732	yes
181	1	eGFRcys	9	118890488	119735337	31	5	83.871	0	1	0	1	0	rs4836732	yes
183	1	BUN	19	557442	1488322	3	4	-33.3333	1	0	1	0	rs7259714	0	no
183	1	eGFRcys	19	557442	1488322	15	4	73.3333	0	0	0	0	0	0	no
184	2	eGFRcrea	10	28533350	30032025	103	32	68.932	0	0	0	0	0	0	no
184	2	eGFRcys	10	28533350	30032025	35	31	11.4286	0	0	0	0	0	0	no
185	1	BUN	11	122243356	122803139	20	15	25	0	0	0	0	0	0	no
185	1	eGFRcrea	11	122243356	122803139	37	24	35.1351	0	0	0	0	0	0	no
185	1	eGFRcys	11	122243356	122803139	24	20	16.6667	0	0	0	0	0	0	no
186	1	eGFRcrea	4	55234718	55802330	66	70	-6.06061	0	0	0	0	0	0	no
186	1	eGFRcys	4	55234718	55802330	32	26	18.75	0	0	0	0	0	0	no
187	1	BUN	1	186146508	187058626	48	48	0	0	0	0	0	0	0	no
187	1	eGFRcrea	1	186146508	187058626	61	24	60.6557	0	1	0	1	0	rs12751255	yes
187	1	eGFRcys	1	186146508	187058626	163	23	85.8896	0	1	0	1	0	rs12751255	yes
188	1	BUN	3	195368534	195889157	5	4	20	0	0	0	0	0	0	no
188	1	eGFRcrea	3	195368534	195889157	8	4	50	0	0	0	0	0	0	no
189	1	BUN	17	41806745	42355174	2	2	0	1	1	0	0	rs12449889	rs12449889	no
189	1	eGFRcrea	17	41806745	42355174	32	32	0	0	0	0	0	0	0	no
190	1	BUN	2	135093934	137401273	18	18	0	1	1	0	0	rs4988235	rs4988235	no
190	1	eGFRcrea	2	135093934	137401273	144	144	0	0	0	0	0	0	0	no
190	2	BUN	2	135093934	137401273	33	13	60.6061	0	0	0	0	0	0	no
190	2	eGFRcrea	2	135093934	137401273	64	13	79.6875	0	0	0	0	0	0	no
191	1	BUN	8	7842025	12145188	432	432	0	0	0	0	0	0	0	no
191	1	eGFRcrea	8	7842025	12145188	2	2	0	0	0	0	0	0	0	no
192	1	BUN	16	405262	967971	27	55	-103.704	0	0	0	0	0	0	no
192	1	eGFRcrea	16	405262	967971	68	67	1.47059	0	0	0	0	0	0	no
192	1	eGFRcys	16	405262	967971	126	112	11.1111	0	0	0	0	0	0	no
194	1	eGFRcrea	4	127619603	128610193	85	56	34.1176	0	0	0	0	0	0	no
194	1	eGFRcys	4	127619603	128610193	71	49	30.9859	0	0	0	0	0	0	no
195	1	eGFRcrea	14	92818516	94068907	8	4	50	0	1	0	1	0	rs12588550	yes
195	1	eGFRcys	14	92818516	94068907	24	4	83.3333	0	1	0	1	0	rs12588550	yes
197	1	BUN	20	10208767	10892129	24	19	20.8333	0	0	0	0	0	0	no
197	1	eGFRcrea	20	10208767	10892129	30	9	70	0	0	0	0	0	0	no
197	1	eGFRcys	20	10208767	10892129	18	5	72.2222	0	0	0	0	0	0	no
200	1	eGFRcrea	3	69542011	70153734	115	74	35.6522	0	0	0	0	0	0	no
200	1	eGFRcys	3	69542011	70153734	76	73	3.94737	0	0	0	0	0	0	no
201	1	eGFRcrea	1	93776861	94316635	21	1	95.2381	0	1	0	1	0	rs7514579	yes
201	1	eGFRcys	1	93776861	94316635	30	1	96.6667	0	1	0	1	0	rs7514579	yes
203	1	eGFRcrea	2	233307043	234523242	81	80	1.23457	0	0	0	0	0	0	no
203	1	eGFRcys	2	233307043	234523242	103	83	19.4175	0	0	0	0	0	0	no
204	1	eGFRcrea	11	15519438	16173185	19	17	10.5263	0	1	0	1	0	rs55842281	yes
204	1	eGFRcys	11	15519438	16173185	68	18	73.5294	0	1	0	1	0	rs55842281	yes
205	1	eGFRcrea	15	80893074	81421790	4	3	25	1	1	0	0	rs62035088	rs62035088	no
205	1	eGFRcys	15	80893074	81421790	5	3	40	0	1	0	1	0	rs62035088	yes
206	1	BUN	2	159420346	160191392	34	14	58.8235	0	0	0	0	0	0	no
206	1	eGFRcrea	2	159420346	160191392	42	16	61.9048	0	0	0	0	0	0	no
206	1	eGFRcys	2	159420346	160191392	114	17	85.0877	0	0	0	0	0	0	no
207	1	eGFRcrea	2	45614578	46131297	70	1	98.5714	1	1	0	0	rs687914	rs687914	no
207	1	eGFRcys	2	45614578	46131297	1	1	0	1	1	0	0	rs687914	rs687914	no
208	1	BUN	13	72989390	74442249	6	6	0	0	0	0	0	0	0	no
208	1	eGFRcrea	13	72989390	74442249	111	65	41.4414	0	0	0	0	0	0	no
211	1	BUN	14	54160919	54675147	2	2	0	1	1	0	0	rs17563	rs17563	no
211	1	eGFRcrea	14	54160919	54675147	4	3	25	1	1	1	1	rs2071047	rs17563	no
212	1	BUN	17	6842757	7687958	1	1	0	1	1	0	0	rs34914463	rs34914463	no
212	1	eGFRcys	17	6842757	7687958	37	1	97.2973	0	1	0	1	0	rs34914463	yes
212	2	BUN	17	6842757	7687958	14	6	57.1429	0	1	0	1	0	rs117643180	yes
212	2	eGFRcrea	17	6842757	7687958	73	7	90.411	0	1	0	1	0	rs117643180	yes
213	1	eGFRcrea	19	53107172	53607172	1	1	0	1	1	0	0	rs7259073	rs7259073	no
213	1	eGFRcys	19	53107172	53607172	1	1	0	1	1	0	0	rs7259073	rs7259073	no
214	1	BUN	11	119739892	120317082	8	4	50	0	1	0	1	0	rs508205	yes
214	1	UACR	11	119739892	120317082	5	4	20	0	1	0	1	0	rs508205	yes
216	1	eGFRcrea	4	128713940	129791482	41	39	4.87805	0	0	0	0	0	0	no
216	1	eGFRcys	4	128713940	129791482	45	40	11.1111	0	0	0	0	0	0	no
217	1	BUN	9	112533050	113089944	15	13	13.3333	0	0	0	0	0	0	no
217	1	eGFRcys	9	112533050	113089944	28	14	50	0	0	0	0	0	0	no
218	1	eGFRcrea	7	129157923	129935597	2	2	0	1	1	0	0	rs11556924	rs11556924	no
218	1	eGFRcys	7	129157923	129935597	58	2	96.5517	1	1	0	0	rs11556924	rs11556924	no
219	1	eGFRcrea	11	32677778	33206492	2	2	0	1	1	0	0	rs62618693	rs62618693	no
219	1	eGFRcys	11	32677778	33206492	2	2	0	1	1	0	0	rs62618693	rs62618693	no
220	1	eGFRcrea	19	17929672	19996151	5	3	40	0	0	0	0	0	0	no
220	1	eGFRcys	19	17929672	19996151	131	3	97.7099	0	0	0	0	0	0	no
221	1	BUN	6	133133469	134482194	21	1	95.2381	0	1	0	1	0	rs12190287	yes
221	1	eGFRcrea	6	133133469	134482194	1	1	0	1	1	0	0	rs12190287	rs12190287	no
221	3	eGFRcrea	6	133133469	134482194	44	25	43.1818	0	0	0	0	0	0	no
221	3	eGFRcys	6	133133469	134482194	45	25	44.4444	0	0	0	0	0	0	no
223	1	eGFRcrea	17	45688105	47679834	175	179	-2.28571	0	0	0	0	0	0	no
223	1	eGFRcys	17	45688105	47679834	44	45	-2.27273	0	0	0	0	0	0	no
223	3	BUN	17	45688105	47679834	11	11	0	1	1	0	0	rs12948327	rs12948327	no
223	3	eGFRcrea	17	45688105	47679834	199	199	0	0	0	0	0	0	0	no
224	1	eGFRcrea	1	171160491	172618310	31	29	6.45161	0	0	0	0	0	0	no
224	1	eGFRcys	1	171160491	172618310	35	29	17.1429	0	0	0	0	0	0	no
224	2	eGFRcrea	1	171160491	172618310	84	64	23.8095	0	0	0	0	0	0	no
224	2	UACR	1	171160491	172618310	11	12	-9.09091	0	0	0	0	0	0	no
225	1	BUN	7	29523604	30055361	5	5	0	0	0	0	0	0	0	no
225	1	UACR	7	29523604	30055361	2	2	0	1	1	0	0	rs17158386	rs17158386	no
227	1	BUN	1	10483081	11378654	28	2	92.8571	1	1	0	0	rs169537	rs169537	no
227	1	eGFRcrea	1	10483081	11378654	3	1	66.6667	1	1	0	0	rs284316	rs284316	no
227	1	eGFRcys	1	10483081	11378654	2	2	0	1	1	0	0	rs169537	rs169537	no
227	2	eGFRcrea	1	10483081	11378654	17	17	0	1	1	0	0	rs74748843	rs74748843	no
227	2	eGFRcys	1	10483081	11378654	127	127	0	0	0	0	0	0	0	no
227	3	eGFRcrea	1	10483081	11378654	20	20	0	1	1	0	0	rs74748843	rs74748843	no
227	3	UACR	1	10483081	11378654	6	6	0	0	0	0	0	0	0	no
228	1	BUN	2	70890763	71413225	5	5	0	1	1	0	0	rs3755338	rs3755338	no
228	1	eGFRcys	2	70890763	71413225	14	6	57.1429	0	1	0	1	0	rs3755338	yes
232	2	eGFRcrea	13	110627046	111357640	22	21	4.54545	0	0	0	0	0	0	no
232	2	eGFRcys	13	110627046	111357640	25	21	16	0	0	0	0	0	0	no
233	1	eGFRcrea	12	81867216	82514101	89	5	94.382	0	0	0	0	0	0	no
233	1	eGFRcys	12	81867216	82514101	33	5	84.8485	0	0	0	0	0	0	no
234	1	eGFRcrea	6	38874448	39439361	13	8	38.4615	0	0	0	0	0	0	no
234	1	UACR	6	38874448	39439361	11	8	27.2727	0	0	0	0	0	0	no
235	2	BUN	4	40165731	40706513	10	6	40	0	1	0	1	0	rs278939	yes
235	2	eGFRcrea	4	40165731	40706513	4	5	-25	0	1	0	1	0	rs278939	yes
236	1	eGFRcrea	8	22174489	22794158	21	23	-9.52381	0	0	0	0	0	0	no
236	1	eGFRcys	8	22174489	22794158	65	31	52.3077	0	0	0	0	0	0	no
243	1	eGFRcys	1	107289252	107877697	20	19	5	0	0	0	0	0	0	no
243	1	UACR	1	107289252	107877697	13	24	-84.6154	0	0	0	0	0	0	no
244	1	eGFRcrea	7	26312200	26875527	19	16	15.7895	0	0	0	0	0	0	no
244	1	eGFRcys	7	26312200	26875527	18	16	11.1111	0	0	0	0	0	0	no
245	1	eGFRcrea	6	55172618	55894601	47	43	8.51064	0	0	0	0	0	0	no
245	1	eGFRcys	6	55172618	55894601	48	43	10.4167	0	0	0	0	0	0	no
246	1	BUN	5	89814784	90859009	10	10	0	0	0	0	0	0	0	no
246	1	eGFRcrea	5	89814784	90859009	32	28	12.5	0	0	0	0	0	0	no
246	1	eGFRcys	5	89814784	90859009	27	22	18.5185	0	0	0	0	0	0	no
250	1	BUN	1	9410299	9910299	1	1	0	1	1	0	0	rs60097082	rs60097082	no
250	1	eGFRcrea	1	9410299	9910299	1	1	0	1	1	0	0	rs621655	rs621655	no
251	1	BUN	20	8053120	8567206	1	1	0	1	1	0	0	rs6055748	rs6055748	no
251	1	eGFRcrea	20	8053120	8567206	3	1	66.6667	1	1	0	0	rs6055748	rs6055748	no
253	1	BUN	5	108394746	109052752	38	38	0	0	0	0	0	0	0	no
253	1	eGFRcys	5	108394746	109052752	127	45	64.5669	0	0	0	0	0	0	no
255	1	eGFRcrea	14	31448651	32185271	16	20	-25	0	0	0	0	0	0	no
255	1	eGFRcys	14	31448651	32185271	31	27	12.9032	0	0	0	0	0	0	no
258	1	eGFRcrea	9	92035323	92535323	10	3	70	1	1	0	0	rs61311941	rs61311941	no
258	1	eGFRcys	9	92035323	92535323	5	3	40	0	1	0	1	0	rs61311941	yes
259	1	eGFRcys	10	64201233	65615385	40	38	5	0	0	0	0	0	0	no
259	1	UACR	10	64201233	65615385	60	84	-40	0	0	0	0	0	0	no
260	1	eGFRcrea	6	44435939	45078803	25	9	64	0	0	0	0	0	0	no
260	1	eGFRcys	6	44435939	45078803	28	9	67.8571	0	0	0	0	0	0	no
262	1	eGFRcrea	3	11805049	12645958	91	10	89.011	0	0	0	0	0	0	no
262	1	eGFRcys	3	11805049	12645958	10	9	10	0	0	0	0	0	0	no
263	1	eGFRcrea	14	99497957	100000386	3	1	66.6667	0	1	0	1	0	rs56261560	yes
263	1	eGFRcys	14	99497957	100000386	12	1	91.6667	1	1	0	0	rs56261560	rs56261560	no
265	1	eGFRcrea	7	139867809	140425330	10	9	10	0	0	0	0	0	0	no
265	1	eGFRcys	7	139867809	140425330	11	9	18.1818	0	0	0	0	0	0	no
266	1	BUN	12	76021183	76521975	3	3	0	1	1	0	0	rs1732754	rs1732754	no
266	1	eGFRcrea	12	76021183	76521975	3	3	0	0	1	0	1	0	rs1732754	yes
267	1	eGFRcrea	10	131028410	131698143	28	32	-14.2857	1	0	1	0	rs1711667	0	no
267	1	eGFRcys	10	131028410	131698143	48	35	27.0833	0	0	0	0	0	0	no
269	1	eGFRcrea	1	1785379	2407948	80	38	52.5	0	0	0	0	0	0	no
269	1	eGFRcys	1	1785379	2407948	64	40	37.5	0	0	0	0	0	0	no
275	2	BUN	1	205166664	205794671	2	1	50	1	1	0	0	rs12036780	rs12036780	no
275	2	eGFRcrea	1	205166664	205794671	5	1	80	1	1	1	1	rs12024377	rs12036780	no
280	1	eGFRcrea	15	78421089	79318203	2	1	50	1	1	0	0	rs112238647	rs112238647	no
280	1	eGFRcys	15	78421089	79318203	6	1	83.3333	1	1	0	0	rs112238647	rs112238647	no
280	2	eGFRcrea	15	78421089	79318203	91	67	26.3736	0	0	0	0	0	0	no
280	2	eGFRcys	15	78421089	79318203	47	29	38.2979	0	0	0	0	0	0	no
281	2	eGFRcrea	11	9629294	10619934	120	133	-10.8333	0	0	0	0	0	0	no
281	2	UACR	11	9629294	10619934	47	47	0	0	0	0	0	0	0	no
282	1	BUN	5	44399397	45191630	160	139	13.125	0	0	0	0	0	0	no
282	1	eGFRcrea	5	44399397	45191630	139	128	7.91367	0	0	0	0	0	0	no
283	1	BUN	7	26970831	27951861	72	18	75	0	0	0	0	0	0	no
283	1	eGFRcrea	7	26970831	27951861	7	7	0	0	0	0	0	0	0	no
283	2	BUN	7	26970831	27951861	191	191	0	0	0	0	0	0	0	no
283	2	UACR	7	26970831	27951861	8	8	0	0	0	0	0	0	0	no
284	1	eGFRcrea	9	138832621	139360654	9	9	0	0	0	0	0	0	0	no
284	1	eGFRcys	9	138832621	139360654	13	13	0	0	0	0	0	0	0	no
287	1	BUN	2	95803409	97319879	39	39	0	0	0	0	0	0	0	no
287	1	eGFRcys	2	95803409	97319879	108	108	0	0	0	0	0	0	0	no
289	2	eGFRcrea	19	35287706	35809787	21	21	0	0	0	0	0	0	0	no
289	2	UACR	19	35287706	35809787	19	19	0	0	0	0	0	0	0	no
290	1	eGFRcrea	19	13922728	14838476	11	3	72.7273	0	1	0	1	0	rs2241358	yes
290	1	eGFRcys	19	13922728	14838476	4	3	25	0	1	0	1	0	rs2241358	yes
292	1	BUN	12	52055069	52584814	31	4	87.0968	0	0	0	0	0	0	no
292	1	eGFRcrea	12	52055069	52584814	7	3	57.1429	0	0	0	0	0	0	no
296	1	BUN	9	32734391	34608893	21	21	0	0	0	0	0	0	0	no
296	1	eGFRcrea	9	32734391	34608893	28	28	0	0	0	0	0	0	0	no
297	1	eGFRcrea	1	116765118	117273609	17	15	11.7647	0	0	0	0	0	0	no
297	1	eGFRcys	1	116765118	117273609	14	17	-21.4286	0	0	0	0	0	0	no
298	1	eGFRcrea	12	47928194	49030358	2	2	0	1	1	0	0	rs2634675	rs2634675	no
298	1	eGFRcys	12	47928194	49030358	22	22	0	0	0	0	0	0	0	no
299	1	eGFRcrea	12	78523251	79061781	17	5	70.5882	1	1	0	0	rs11109717	rs11109717	no
299	1	eGFRcys	12	78523251	79061781	17	6	64.7059	0	1	0	1	0	rs11109717	yes
303	1	eGFRcrea	11	49209111	49720419	11	2	81.8182	1	1	0	0	rs11040370	rs11040370	no
303	1	eGFRcys	11	49209111	49720419	218	2	99.0826	0	1	0	1	0	rs11040370	yes
310	2	eGFRcys	11	27013832	28826651	116	116	0	0	0	0	0	0	0	no
310	2	UACR	11	27013832	28826651	56	56	0	0	0	0	0	0	0	no
325	1	eGFRcrea	3	124442046	124979097	24	24	0	0	0	0	0	0	0	no
325	1	eGFRcys	3	124442046	124979097	14	30	-114.286	0	0	0	0	0	0	no
328	1	BUN	6	131564278	132217804	17	17	0	0	0	0	0	0	0	no
328	1	eGFRcrea	6	131564278	132217804	21	21	0	0	0	0	0	0	0	no
333	1	BUN	10	63535089	64035089	50	7	86	0	1	0	1	0	rs10821944	yes
333	1	eGFRcrea	10	63535089	64035089	2	1	50	1	1	0	0	rs10821944	rs10821944	no
334	1	BUN	4	100870194	101382753	6	4	33.3333	1	1	0	0	rs6818742	rs6818742	no
334	1	eGFRcrea	4	100870194	101382753	5	5	0	0	0	0	0	0	0	no
336	1	eGFRcrea	4	148857229	149384380	14	14	0	0	0	0	0	0	0	no
336	1	UACR	4	148857229	149384380	2	2	0	1	1	0	0	rs6535594	rs6535594	no
344	1	eGFRcrea	19	40481371	42076020	42	17	59.5238	0	0	0	0	0	0	no
344	1	UACR	19	40481371	42076020	27	17	37.037	0	0	0	0	0	0	no
344	3	eGFRcrea	19	40481371	42076020	26	26	0	0	0	0	0	0	0	no
344	3	UACR	19	40481371	42076020	32	32	0	0	0	0	0	0	0	no
354	1	eGFRcrea	4	3193931	3723751	16	10	37.5	0	0	0	0	0	0	no
354	1	UACR	4	3193931	3723751	15	12	20	0	0	0	0	0	0	no
358	1	eGFRcrea	2	145403287	145976621	15	15	0	0	0	0	0	0	0	no
358	1	eGFRcys	2	145403287	145976621	34	45	-32.3529	0	0	0	0	0	0	no
360	1	BUN	1	226895240	227462691	20	36	-80	1	1	0	0	rs1801783	rs1801783	no
360	1	eGFRcrea	1	226895240	227462691	217	217	0	0	0	0	0	0	0	no
375	1	eGFRcrea	14	68982517	69552399	65	73	-12.3077	0	0	0	0	0	0	no
375	1	UACR	14	68982517	69552399	27	27	0	0	0	0	0	0	0	no
377	2	eGFRcrea	2	226950518	228208505	13	13	0	0	0	0	0	0	0	no
377	2	UACR	2	226950518	228208505	17	17	0	0	0	0	0	0	0	no
378	1	eGFRcys	2	111357832	112105258	5	5	0	0	0	0	0	0	0	no
378	1	UACR	2	111357832	112105258	8	8	0	0	0	0	0	0	0	no
388	1	BUN	13	96671313	97298568	37	37	0	0	0	0	0	0	0	no
388	1	eGFRcys	13	96671313	97298568	63	63	0	0	0	0	0	0	0	no
391	1	BUN	2	20085284	20623372	2	2	0	0	0	0	0	0	0	no
391	1	eGFRcrea	2	20085284	20623372	46	46	0	0	0	0	0	0	0	no
391	1	UACR	2	20085284	20623372	19	21	-10.5263	0	0	0	0	0	0	no
393	1	BUN	1	98077133	98704469	29	29	0	0	0	0	0	0	0	no
393	1	eGFRcys	1	98077133	98704469	135	135	0	0	0	0	0	0	0	no
395	1	BUN	11	118227367	119305362	28	28	0	1	1	0	0	rs498872	rs498872	no
395	1	eGFRcrea	11	118227367	119305362	49	49	0	0	0	0	0	0	0	no
416	1	BUN	8	76095925	76815110	75	75	0	1	1	0	0	rs2941486	rs2941486	no
416	1	eGFRcrea	8	76095925	76815110	33	33	0	1	1	0	0	rs1913641	rs1913641	no
428	1	eGFRcrea	19	36092212	36627887	2	2	0	1	1	0	0	rs3814995	rs3814995	no
428	1	UACR	19	36092212	36627887	39	22	43.5897	0	1	0	1	0	rs3814995	yes
465	1	BUN	12	122278460	122869261	106	106	0	0	0	0	0	0	0	no
465	1	eGFRcrea	12	122278460	122869261	79	79	0	0	0	0	0	0	0	no
482	1	BUN	2	60356222	60858117	2	2	0	1	1	0	0	rs10490069	rs10490069	no
482	1	eGFRcrea	2	60356222	60858117	26	26	0	0	0	0	0	0	0	no
493	1	eGFRcrea	1	207639407	208392232	30	30	0	0	0	0	0	0	0	no
493	1	UACR	1	207639407	208392232	178	187	-5.05618	0	0	0	0	0	0	no

### Sheet: ST5. High MT PIP annotation
Supplementary Table 5. Annotation of high PIP (PIP>0.5) variants identified by multi-trait fine-mapping
Credible set variants from 774 credible sets were sorted by ther PIP. All variants with a PIP above 0.5 were categorized as high PIP variants and annotated with information regarding possible functional consequences (dbSNP version 151, Phan et al., 2025) and expression data (eQTLs,using NephQTL2, Han et al., 2023).
												eQTLs in glomerular tissue						eQTLs in tubular tissue
Region ID	SignalID	Trait	CHR	POS	cpaid	RSID	PIP (multi-trait)	Novel high PIP (PIP>0.5) in multi-trait fine-mapping	Functional Consequence	Nearest Gene	Distance	REF	ALT	beta	FDR	Gene	Ensembl ID of gene	REF	ALT	beta	FDR	Gene	Ensembl ID of gene
2	1	eGFRcrea	4	77410318	4:77410318:A_C	rs4859682	0.998095	no	intron	SHROOM3	0	NA	NA	NA	NA	NA	NA	C	A	0.206189	0.00357792	SHROOM3	ENSG00000138771
2	1	BUN	4	77410318	4:77410318:A_C	rs4859682	0.961145	yes	intron	SHROOM3	0	NA	NA	NA	NA	NA	NA	C	A	0.206189	0.00357792	SHROOM3	ENSG00000138771
2	1	eGFRcys	4	77410318	4:77410318:A_C	rs4859682	0.968138	yes	intron	SHROOM3	0	NA	NA	NA	NA	NA	NA	C	A	0.206189	0.00357792	SHROOM3	ENSG00000138771
2	1	UACR	4	77410318	4:77410318:A_C	rs4859682	0.970355	yes	intron	SHROOM3	0	NA	NA	NA	NA	NA	NA	C	A	0.206189	0.00357792	SHROOM3	ENSG00000138771
2	2	eGFRcys	4	77221247	4:77221247:C_T	rs72655601	0.999862	no	intron	FAM47E-STBD1	0	NA	NA	NA	NA	NA	NA	C	T	-0.40101	0.0103645	STBD1	ENSG00000118804
2	2	eGFRcrea	4	77221247	4:77221247:C_T	rs72655601	0.999997	no	intron	FAM47E-STBD1	0	NA	NA	NA	NA	NA	NA	C	T	-0.40101	0.0103645	STBD1	ENSG00000118804
3	1	BUN	16	20392332	16:20392332:A_G	rs77924615	1	no	intron	PDILT	0	NA	NA	NA	NA	NA	NA	G	A	-0.273114	1.9189e-05	UMOD	ENSG00000169344
3	1	eGFRcys	16	20392332	16:20392332:A_G	rs77924615	1	no	intron	PDILT	0	NA	NA	NA	NA	NA	NA	G	A	-0.273114	1.9189e-05	UMOD	ENSG00000169344
3	1	eGFRcrea	16	20392332	16:20392332:A_G	rs77924615	1	no	intron	PDILT	0	NA	NA	NA	NA	NA	NA	G	A	-0.273114	1.9189e-05	UMOD	ENSG00000169344
4	1	BUN	7	151413194	7:151413194:C_T	rs10224210	0.971752	no	intron	PRKAG2	0	NA	NA	NA	NA	NA	NA	NA	NA	NA	NA	NA	NA
4	1	eGFRcrea	7	151413194	7:151413194:C_T	rs10224210	0.96809	yes	intron	PRKAG2	0	NA	NA	NA	NA	NA	NA	NA	NA	NA	NA	NA	NA
4	1	eGFRcys	7	151413194	7:151413194:C_T	rs10224210	0.969288	yes	intron	PRKAG2	0	NA	NA	NA	NA	NA	NA	NA	NA	NA	NA	NA	NA
5	1	BUN	7	1286192	7:1286192:C_G	rs13230509	0.986737	no	unknown	UNCX	9579	NA	NA	NA	NA	NA	NA	NA	NA	NA	NA	NA	NA
5	1	eGFRcrea	7	1286192	7:1286192:C_G	rs13230509	0.986801	yes	unknown	UNCX	9579	NA	NA	NA	NA	NA	NA	NA	NA	NA	NA	NA	NA
5	1	eGFRcys	7	1286192	7:1286192:C_G	rs13230509	0.999961	no	unknown	UNCX	9579	NA	NA	NA	NA	NA	NA	NA	NA	NA	NA	NA	NA
5	2	eGFRcrea	7	1266531	7:1266531:A_G	rs34520461	0.993598	yes	unknown	UNCX	-6122	NA	NA	NA	NA	NA	NA	NA	NA	NA	NA	NA	NA
5	2	eGFRcys	7	1266531	7:1266531:A_G	rs34520461	0.993588	yes	unknown	UNCX	-6122	NA	NA	NA	NA	NA	NA	NA	NA	NA	NA	NA	NA
5	2	BUN	7	1266531	7:1266531:A_G	rs34520461	0.993572	no	unknown	UNCX	-6122	NA	NA	NA	NA	NA	NA	NA	NA	NA	NA	NA	NA
6	1	eGFRcys	11	30749090	11:30749090:C_T	rs963837	0.98573	no	unknown	DCDC5	-136059	NA	NA	NA	NA	NA	NA	NA	NA	NA	NA	NA	NA
6	1	eGFRcrea	11	30749090	11:30749090:C_T	rs963837	0.999999	no	unknown	DCDC5	-136059	NA	NA	NA	NA	NA	NA	NA	NA	NA	NA	NA	NA
6	1	BUN	11	30749090	11:30749090:C_T	rs963837	0.987018	no	unknown	DCDC5	-136059	NA	NA	NA	NA	NA	NA	NA	NA	NA	NA	NA	NA
6	2	eGFRcys	11	30754837	11:30754837:A_G	rs55733296	1	no	unknown	DCDC5	-130312	NA	NA	NA	NA	NA	NA	NA	NA	NA	NA	NA	NA
6	2	eGFRcrea	11	30754837	11:30754837:A_G	rs55733296	1	no	unknown	DCDC5	-130312	NA	NA	NA	NA	NA	NA	NA	NA	NA	NA	NA	NA
6	2	BUN	11	30754837	11:30754837:A_G	rs55733296	1	no	unknown	DCDC5	-130312	NA	NA	NA	NA	NA	NA	NA	NA	NA	NA	NA	NA
7	3	eGFRcrea	5	39376988	5:39376988:C_T	rs3733801	0.793187	no	missense	DAB2	0	NA	NA	NA	NA	NA	NA	NA	NA	NA	NA	NA	NA
8	1	BUN	5	176817583	5:176817583:A_T	rs55785724	0.528497	yes	intron,near-gene-3	SLC34A1	0	NA	NA	NA	NA	NA	NA	A	T	-0.150978	0.0267327	SLC34A1	ENSG00000131183
8	1	eGFRcys	5	176817583	5:176817583:A_T	rs55785724	0.521587	yes	intron,near-gene-3	SLC34A1	0	NA	NA	NA	NA	NA	NA	A	T	-0.150978	0.0267327	SLC34A1	ENSG00000131183
8	1	eGFRcrea	5	176817583	5:176817583:A_T	rs55785724	0.521265	yes	intron,near-gene-3	SLC34A1	0	NA	NA	NA	NA	NA	NA	A	T	-0.150978	0.0267327	SLC34A1	ENSG00000131183
8	2	eGFRcrea	5	176790807	5:176790807:A_G	rs116402366	0.998532	no	intron	RGS14	0	NA	NA	NA	NA	NA	NA	NA	NA	NA	NA	NA	NA
8	2	BUN	5	176790807	5:176790807:A_G	rs116402366	0.997118	yes	intron	RGS14	0	NA	NA	NA	NA	NA	NA	NA	NA	NA	NA	NA	NA
10	1	eGFRcrea	12	111884608	12:111884608:C_T	rs3184504	0.950555	yes	missense	SH2B3	0	NA	NA	NA	NA	NA	NA	NA	NA	NA	NA	NA	NA
10	1	eGFRcys	12	111884608	12:111884608:C_T	rs3184504	0.999664	no	missense	SH2B3	0	NA	NA	NA	NA	NA	NA	NA	NA	NA	NA	NA	NA
10	2	eGFRcys	12	111957410	12:111957410:C_T	rs150383897	0.908367	no	intron	ATXN2	0	NA	NA	NA	NA	NA	NA	NA	NA	NA	NA	NA	NA
11	1	BUN	2	211540507	2:211540507:A_C	rs1047891	1	no	missense	CPS1	0	NA	NA	NA	NA	NA	NA	NA	NA	NA	NA	NA	NA
11	1	eGFRcrea	2	211540507	2:211540507:A_C	rs1047891	1	no	missense	CPS1	0	NA	NA	NA	NA	NA	NA	NA	NA	NA	NA	NA	NA
11	1	eGFRcys	2	211540507	2:211540507:A_C	rs1047891	1	no	missense	CPS1	0	NA	NA	NA	NA	NA	NA	NA	NA	NA	NA	NA	NA
11	1	UACR	2	211540507	2:211540507:A_C	rs1047891	1	no	missense	CPS1	0	NA	NA	NA	NA	NA	NA	NA	NA	NA	NA	NA	NA
12	1	BUN	15	76304503	15:76304503:A_G	rs10851885	0.999234	no	intron	NRG4	0	NA	NA	NA	NA	NA	NA	NA	NA	NA	NA	NA	NA
12	1	eGFRcrea	15	76304503	15:76304503:A_G	rs10851885	0.999054	no	intron	NRG4	0	NA	NA	NA	NA	NA	NA	NA	NA	NA	NA	NA	NA
12	1	eGFRcys	15	76304503	15:76304503:A_G	rs10851885	0.999015	yes	intron	NRG4	0	NA	NA	NA	NA	NA	NA	NA	NA	NA	NA	NA	NA
12	2	BUN	15	75027880	15:75027880:C_T	rs2472297	0.993519	no	unknown	CYP1A1	10003	NA	NA	NA	NA	NA	NA	C	T	-0.455812	4.52884e-05	RPP25	ENSG00000178718
12	2	BUN	15	75027880	15:75027880:C_T	rs2472297	0.993519	no	unknown	CYP1A1	10003	NA	NA	NA	NA	NA	NA	C	T	0.233839	0.0300064	MPI	ENSG00000178802
12	2	eGFRcrea	15	75027880	15:75027880:C_T	rs2472297	1	no	unknown	CYP1A1	10003	NA	NA	NA	NA	NA	NA	C	T	-0.455812	4.52884e-05	RPP25	ENSG00000178718
12	2	eGFRcrea	15	75027880	15:75027880:C_T	rs2472297	1	no	unknown	CYP1A1	10003	NA	NA	NA	NA	NA	NA	C	T	0.233839	0.0300064	MPI	ENSG00000178802
12	2	eGFRcys	15	75027880	15:75027880:C_T	rs2472297	0.999598	yes	unknown	CYP1A1	10003	NA	NA	NA	NA	NA	NA	C	T	-0.455812	4.52884e-05	RPP25	ENSG00000178718
12	2	eGFRcys	15	75027880	15:75027880:C_T	rs2472297	0.999598	yes	unknown	CYP1A1	10003	NA	NA	NA	NA	NA	NA	C	T	0.233839	0.0300064	MPI	ENSG00000178802
12	2	UACR	15	75027880	15:75027880:C_T	rs2472297	0.993263	no	unknown	CYP1A1	10003	NA	NA	NA	NA	NA	NA	C	T	-0.455812	4.52884e-05	RPP25	ENSG00000178718
12	2	UACR	15	75027880	15:75027880:C_T	rs2472297	0.993263	no	unknown	CYP1A1	10003	NA	NA	NA	NA	NA	NA	C	T	0.233839	0.0300064	MPI	ENSG00000178802
12	3	eGFRcrea	15	76151081	15:76151081:A_G	rs4886747	1	no	intron	UBE2Q2	0	G	A	0.464185	0.00416887	NRG4	ENSG00000169752	NA	NA	NA	NA	NA	NA
12	3	BUN	15	76151081	15:76151081:A_G	rs4886747	1	no	intron	UBE2Q2	0	G	A	0.464185	0.00416887	NRG4	ENSG00000169752	NA	NA	NA	NA	NA	NA
12	3	eGFRcys	15	76151081	15:76151081:A_G	rs4886747	1	no	intron	UBE2Q2	0	G	A	0.464185	0.00416887	NRG4	ENSG00000169752	NA	NA	NA	NA	NA	NA
12	4	eGFRcrea	15	76301905	15:76301905:A_G	rs145727191	1	no	intron	NRG4	0	NA	NA	NA	NA	NA	NA	NA	NA	NA	NA	NA	NA
12	4	BUN	15	76301905	15:76301905:A_G	rs145727191	1	no	intron	NRG4	0	NA	NA	NA	NA	NA	NA	NA	NA	NA	NA	NA	NA
13	1	eGFRcys	1	155178782	1:155178782:A_T	rs760077	0.997427	no	near-gene-5,missense	MTX1	0	A	T	0.2177	0.0393321	MUC1	ENSG00000185499	A	T	0.346704	2.16103e-15	MUC1	ENSG00000185499
13	1	eGFRcys	1	155178782	1:155178782:A_T	rs760077	0.997427	no	near-gene-5,missense	MTX1	0	A	T	0.2177	0.0393321	MUC1	ENSG00000185499	A	T	0.343093	0.000100513	THBS3	ENSG00000169231
13	1	BUN	1	155178782	1:155178782:A_T	rs760077	1	no	near-gene-5,missense	MTX1	0	A	T	0.2177	0.0393321	MUC1	ENSG00000185499	A	T	0.346704	2.16103e-15	MUC1	ENSG00000185499
13	1	BUN	1	155178782	1:155178782:A_T	rs760077	1	no	near-gene-5,missense	MTX1	0	A	T	0.2177	0.0393321	MUC1	ENSG00000185499	A	T	0.343093	0.000100513	THBS3	ENSG00000169231
13	1	UACR	1	155178782	1:155178782:A_T	rs760077	0.995929	yes	near-gene-5,missense	MTX1	0	A	T	0.2177	0.0393321	MUC1	ENSG00000185499	A	T	0.346704	2.16103e-15	MUC1	ENSG00000185499
13	1	UACR	1	155178782	1:155178782:A_T	rs760077	0.995929	yes	near-gene-5,missense	MTX1	0	A	T	0.2177	0.0393321	MUC1	ENSG00000185499	A	T	0.343093	0.000100513	THBS3	ENSG00000169231
13	2	eGFRcys	1	154994978	1:154994978:G_T	rs76798800	0.604059	no	intron	DCST2	0	NA	NA	NA	NA	NA	NA	NA	NA	NA	NA	NA	NA
13	2	BUN	1	155172725	1:155172725:C_T	rs35154152	0.605823	no	intron,ncRNA,missense	THBS3	0	NA	NA	NA	NA	NA	NA	NA	NA	NA	NA	NA	NA
13	3	BUN	1	156202173	1:156202173:A_G	rs1052053	0.945675	yes	intron,missense	PMF1,PMF1-BGLAP	0	NA	NA	NA	NA	NA	NA	A	G	-0.20835	0.00837783	PMF1	ENSG00000160783
13	3	eGFRcys	1	156202173	1:156202173:A_G	rs1052053	0.949926	no	intron,missense	PMF1,PMF1-BGLAP	0	NA	NA	NA	NA	NA	NA	A	G	-0.20835	0.00837783	PMF1	ENSG00000160783
13	3	eGFRcrea	1	156202173	1:156202173:A_G	rs1052053	0.940499	yes	intron,missense	PMF1,PMF1-BGLAP	0	NA	NA	NA	NA	NA	NA	A	G	-0.20835	0.00837783	PMF1	ENSG00000160783
15	1	BUN	8	23735047	8:23735047:C_G	rs4871905	0.549295	no	unknown	STC1	22727	NA	NA	NA	NA	NA	NA	NA	NA	NA	NA	NA	NA
15	1	eGFRcrea	8	23735047	8:23735047:C_G	rs4871905	0.588879	yes	unknown	STC1	22727	NA	NA	NA	NA	NA	NA	NA	NA	NA	NA	NA	NA
15	1	eGFRcys	8	23735047	8:23735047:C_G	rs4871905	0.969889	yes	unknown	STC1	22727	NA	NA	NA	NA	NA	NA	NA	NA	NA	NA	NA	NA
17	1	BUN	6	43805502	6:43805502:C_G	rs10223666	0.619217	yes	unknown	VEGFA	51279	NA	NA	NA	NA	NA	NA	NA	NA	NA	NA	NA	NA
17	1	eGFRcys	6	43805502	6:43805502:C_G	rs10223666	0.616881	yes	unknown	VEGFA	51279	NA	NA	NA	NA	NA	NA	NA	NA	NA	NA	NA	NA
17	1	eGFRcrea	6	43805502	6:43805502:C_G	rs10223666	0.623587	yes	unknown	VEGFA	51279	NA	NA	NA	NA	NA	NA	NA	NA	NA	NA	NA	NA
17	2	eGFRcrea	6	43345803	6:43345803:C_T	rs7742789	0.925592	yes	unknown	ZNF318	8622	NA	NA	NA	NA	NA	NA	C	T	0.327032	0.000297152	CRIP3	ENSG00000146215
17	2	eGFRcrea	6	43345803	6:43345803:C_T	rs7742789	0.925592	yes	unknown	ZNF318	8622	NA	NA	NA	NA	NA	NA	C	T	0.285855	0.00228936	TTBK1	ENSG00000146216
17	2	BUN	6	43345803	6:43345803:C_T	rs7742789	0.967083	yes	unknown	ZNF318	8622	NA	NA	NA	NA	NA	NA	C	T	0.327032	0.000297152	CRIP3	ENSG00000146215
17	2	BUN	6	43345803	6:43345803:C_T	rs7742789	0.967083	yes	unknown	ZNF318	8622	NA	NA	NA	NA	NA	NA	C	T	0.285855	0.00228936	TTBK1	ENSG00000146216
17	2	eGFRcys	6	43345803	6:43345803:C_T	rs7742789	0.999987	no	unknown	ZNF318	8622	NA	NA	NA	NA	NA	NA	C	T	0.327032	0.000297152	CRIP3	ENSG00000146215
17	2	eGFRcys	6	43345803	6:43345803:C_T	rs7742789	0.999987	no	unknown	ZNF318	8622	NA	NA	NA	NA	NA	NA	C	T	0.285855	0.00228936	TTBK1	ENSG00000146216
17	3	eGFRcrea	6	44030011	6:44030011:A_G	rs833805	1	no	intron	MRPL14	-51361	NA	NA	NA	NA	NA	NA	NA	NA	NA	NA	NA	NA
17	3	eGFRcys	6	44030011	6:44030011:A_G	rs833805	1	no	intron	MRPL14	-51361	NA	NA	NA	NA	NA	NA	NA	NA	NA	NA	NA	NA
18	1	UACR	2	27730940	2:27730940:C_T	rs1260326	0.999915	no	missense	GCKR	0	NA	NA	NA	NA	NA	NA	T	C	-0.352618	0.000182003	GTF3C2-AS2	ENSG00000234072
18	1	UACR	2	27730940	2:27730940:C_T	rs1260326	0.999915	no	missense	GCKR	0	NA	NA	NA	NA	NA	NA	T	C	-0.319151	2.79004e-09	NRBP1	ENSG00000115216
18	1	eGFRcys	2	27730940	2:27730940:C_T	rs1260326	0.999955	no	missense	GCKR	0	NA	NA	NA	NA	NA	NA	T	C	-0.352618	0.000182003	GTF3C2-AS2	ENSG00000234072
18	1	eGFRcys	2	27730940	2:27730940:C_T	rs1260326	0.999955	no	missense	GCKR	0	NA	NA	NA	NA	NA	NA	T	C	-0.319151	2.79004e-09	NRBP1	ENSG00000115216
18	1	BUN	2	27730940	2:27730940:C_T	rs1260326	0.999925	no	missense	GCKR	0	NA	NA	NA	NA	NA	NA	T	C	-0.352618	0.000182003	GTF3C2-AS2	ENSG00000234072
18	1	BUN	2	27730940	2:27730940:C_T	rs1260326	0.999925	no	missense	GCKR	0	NA	NA	NA	NA	NA	NA	T	C	-0.319151	2.79004e-09	NRBP1	ENSG00000115216
18	1	eGFRcrea	2	27730940	2:27730940:C_T	rs1260326	0.999995	no	missense	GCKR	0	NA	NA	NA	NA	NA	NA	T	C	-0.352618	0.000182003	GTF3C2-AS2	ENSG00000234072
18	1	eGFRcrea	2	27730940	2:27730940:C_T	rs1260326	0.999995	no	missense	GCKR	0	NA	NA	NA	NA	NA	NA	T	C	-0.319151	2.79004e-09	NRBP1	ENSG00000115216
19	1	BUN	18	77156537	18:77156537:C_G	rs8096658	0.999379	no	intron	NFATC1	0	NA	NA	NA	NA	NA	NA	NA	NA	NA	NA	NA	NA
19	1	eGFRcrea	18	77156537	18:77156537:C_G	rs8096658	1	no	intron	NFATC1	0	NA	NA	NA	NA	NA	NA	NA	NA	NA	NA	NA	NA
19	1	eGFRcys	18	77156537	18:77156537:C_G	rs8096658	0.99937	yes	intron	NFATC1	0	NA	NA	NA	NA	NA	NA	NA	NA	NA	NA	NA	NA
20	1	BUN	20	52732362	20:52732362:C_T	rs17216707	0.860617	no	unknown	CYP24A1	-37625	NA	NA	NA	NA	NA	NA	NA	NA	NA	NA	NA	NA
20	1	eGFRcrea	20	52732362	20:52732362:C_T	rs17216707	0.842088	no	unknown	CYP24A1	-37625	NA	NA	NA	NA	NA	NA	NA	NA	NA	NA	NA	NA
20	1	eGFRcys	20	52732362	20:52732362:C_T	rs17216707	0.879013	no	unknown	CYP24A1	-37625	NA	NA	NA	NA	NA	NA	NA	NA	NA	NA	NA	NA
20	2	BUN	20	52788925	20:52788925:A_G	rs2762942	0.81957	no	intron	CYP24A1	0	NA	NA	NA	NA	NA	NA	NA	NA	NA	NA	NA	NA
20	2	eGFRcrea	20	52788925	20:52788925:A_G	rs2762942	0.813639	no	intron	CYP24A1	0	NA	NA	NA	NA	NA	NA	NA	NA	NA	NA	NA	NA
20	2	eGFRcys	20	52788925	20:52788925:A_G	rs2762942	0.812037	no	intron	CYP24A1	0	NA	NA	NA	NA	NA	NA	NA	NA	NA	NA	NA	NA
20	4	eGFRcrea	20	52714706	20:52714706:A_G	rs6123359	0.981917	yes	unknown	BCAS1	27402	NA	NA	NA	NA	NA	NA	NA	NA	NA	NA	NA	NA
20	4	eGFRcys	20	52714706	20:52714706:A_G	rs6123359	0.983176	no	unknown	BCAS1	27402	NA	NA	NA	NA	NA	NA	NA	NA	NA	NA	NA	NA
24	1	eGFRcrea	10	899071	10:899071:A_T	rs80282103	1	no	intron	LARP4B	0	NA	NA	NA	NA	NA	NA	A	T	0.447619	1.72328e-10	LARP4B	ENSG00000107929
24	1	eGFRcys	10	899071	10:899071:A_T	rs80282103	1	no	intron	LARP4B	0	NA	NA	NA	NA	NA	NA	A	T	0.447619	1.72328e-10	LARP4B	ENSG00000107929
24	1	BUN	10	899071	10:899071:A_T	rs80282103	0.999999	no	intron	LARP4B	0	NA	NA	NA	NA	NA	NA	A	T	0.447619	1.72328e-10	LARP4B	ENSG00000107929
25	1	eGFRcys	19	33402419	19:33402419:C_T	rs8101667	0.981595	yes	intron	CEP89	0	T	C	0.112217	0.00640669	SLC7A9	ENSG00000021488	T	C	0.270931	1.35683e-10	SLC7A9	ENSG00000021488
25	1	eGFRcrea	19	33402419	19:33402419:C_T	rs8101667	0.982178	no	intron	CEP89	0	T	C	0.112217	0.00640669	SLC7A9	ENSG00000021488	T	C	0.270931	1.35683e-10	SLC7A9	ENSG00000021488
26	2	eGFRcrea	9	71155006	9:71155006:C_T	rs6560203	0.842228	no	intron	TMEM252	0	NA	NA	NA	NA	NA	NA	NA	NA	NA	NA	NA	NA
26	2	BUN	9	71155006	9:71155006:C_T	rs6560203	0.838206	yes	intron	TMEM252	0	NA	NA	NA	NA	NA	NA	NA	NA	NA	NA	NA	NA
26	2	eGFRcys	9	71155006	9:71155006:C_T	rs6560203	0.843538	yes	intron	TMEM252	0	NA	NA	NA	NA	NA	NA	NA	NA	NA	NA	NA	NA
27	1	BUN	2	176993583	2:176993583:C_G	rs187355703	0.999965	no	intron,near-gene-5,ncRNA	HOXD8	-838	NA	NA	NA	NA	NA	NA	NA	NA	NA	NA	NA	NA
27	1	eGFRcrea	2	176993583	2:176993583:C_G	rs187355703	1	no	intron,near-gene-5,ncRNA	HOXD8	-838	NA	NA	NA	NA	NA	NA	NA	NA	NA	NA	NA	NA
27	1	eGFRcys	2	176993583	2:176993583:C_G	rs187355703	0.999966	no	intron,near-gene-5,ncRNA	HOXD8	-838	NA	NA	NA	NA	NA	NA	NA	NA	NA	NA	NA	NA
27	2	eGFRcrea	2	176974104	2:176974104:G_T	rs863678	1	no	intron,untranslated-3	HOXD11	0	NA	NA	NA	NA	NA	NA	NA	NA	NA	NA	NA	NA
27	2	eGFRcys	2	176974104	2:176974104:G_T	rs863678	1	no	intron,untranslated-3	HOXD11	0	NA	NA	NA	NA	NA	NA	NA	NA	NA	NA	NA	NA
29	1	eGFRcys	15	99285056	15:99285056:C_T	rs4966021	0.501013	yes	intron	IGF1R	0	NA	NA	NA	NA	NA	NA	NA	NA	NA	NA	NA	NA
30	1	BUN	2	15782471	2:15782471:G_T	rs807624	0.998961	yes	unknown	DDX1	11236	NA	NA	NA	NA	NA	NA	NA	NA	NA	NA	NA	NA
30	1	eGFRcrea	2	15782471	2:15782471:G_T	rs807624	0.999135	no	unknown	DDX1	11236	NA	NA	NA	NA	NA	NA	NA	NA	NA	NA	NA	NA
30	1	eGFRcys	2	15782471	2:15782471:G_T	rs807624	0.999378	no	unknown	DDX1	11236	NA	NA	NA	NA	NA	NA	NA	NA	NA	NA	NA	NA
31	1	BUN	13	72345089	13:72345089:C_T	rs9529913	0.608305	no	intron	DACH1	0	NA	NA	NA	NA	NA	NA	C	T	-0.27281	5.22104e-06	DACH1	ENSG00000276644
31	1	eGFRcrea	13	72345089	13:72345089:C_T	rs9529913	0.633405	yes	intron	DACH1	0	NA	NA	NA	NA	NA	NA	C	T	-0.27281	5.22104e-06	DACH1	ENSG00000276644
34	1	eGFRcrea	1	150937405	1:150937405:C_T	rs198325	0.828205	yes	near-gene-3	SETDB1	185	NA	NA	NA	NA	NA	NA	C	T	0.161609	0.0406296	RPRD2	ENSG00000163125
34	1	BUN	1	150937405	1:150937405:C_T	rs198325	0.803414	yes	near-gene-3	SETDB1	185	NA	NA	NA	NA	NA	NA	C	T	0.161609	0.0406296	RPRD2	ENSG00000163125
34	1	eGFRcys	1	150937405	1:150937405:C_T	rs198325	0.8335	no	near-gene-3	SETDB1	185	NA	NA	NA	NA	NA	NA	C	T	0.161609	0.0406296	RPRD2	ENSG00000163125
36	1	eGFRcrea	11	2178330	11:2178330:C_T	rs11564722	0.600901	yes	intron	INS-IGF2	0	NA	NA	NA	NA	NA	NA	NA	NA	NA	NA	NA	NA
36	1	eGFRcys	11	2178330	11:2178330:C_T	rs11564722	0.600863	yes	intron	INS-IGF2	0	NA	NA	NA	NA	NA	NA	NA	NA	NA	NA	NA	NA
36	1	BUN	11	2178330	11:2178330:C_T	rs11564722	0.6015	no	intron	INS-IGF2	0	NA	NA	NA	NA	NA	NA	NA	NA	NA	NA	NA	NA
38	1	UACR	17	37696852	17:37696852:A_G	rs4794814	0.713525	yes	intron	CDK12	6034	NA	NA	NA	NA	NA	NA	G	A	-0.398235	1.03357e-06	PGAP3	ENSG00000161395
38	1	UACR	17	37696852	17:37696852:A_G	rs4794814	0.713525	yes	intron	CDK12	6034	NA	NA	NA	NA	NA	NA	G	A	0.416232	1.06468e-05	FBXL20	ENSG00000108306
38	1	eGFRcrea	17	37696852	17:37696852:A_G	rs4794814	0.999363	no	intron	CDK12	6034	NA	NA	NA	NA	NA	NA	G	A	-0.398235	1.03357e-06	PGAP3	ENSG00000161395
38	1	eGFRcrea	17	37696852	17:37696852:A_G	rs4794814	0.999363	no	intron	CDK12	6034	NA	NA	NA	NA	NA	NA	G	A	0.416232	1.06468e-05	FBXL20	ENSG00000108306
38	1	BUN	17	37696852	17:37696852:A_G	rs4794814	0.715338	yes	intron	CDK12	6034	NA	NA	NA	NA	NA	NA	G	A	-0.398235	1.03357e-06	PGAP3	ENSG00000161395
38	1	BUN	17	37696852	17:37696852:A_G	rs4794814	0.715338	yes	intron	CDK12	6034	NA	NA	NA	NA	NA	NA	G	A	0.416232	1.06468e-05	FBXL20	ENSG00000108306
39	1	eGFRcys	7	128576086	7:128576086:C_T	rs3757387	0.916107	yes	near-gene-5	IRF5	-1904	T	C	0.328719	0.0339203	IRF5	ENSG00000128604	T	C	-0.10351	0.011584	TSPAN33	ENSG00000158457
39	1	eGFRcys	7	128576086	7:128576086:C_T	rs3757387	0.916107	yes	near-gene-5	IRF5	-1904	T	C	0.328719	0.0339203	IRF5	ENSG00000128604	T	C	-0.216112	3.35933e-05	TNPO3	ENSG00000064419
39	1	eGFRcys	7	128576086	7:128576086:C_T	rs3757387	0.916107	yes	near-gene-5	IRF5	-1904	T	C	0.328719	0.0339203	IRF5	ENSG00000128604	T	C	0.649878	3.84756e-24	IRF5	ENSG00000128604
39	1	eGFRcrea	7	128576086	7:128576086:C_T	rs3757387	0.91644	no	near-gene-5	IRF5	-1904	T	C	0.328719	0.0339203	IRF5	ENSG00000128604	T	C	-0.10351	0.011584	TSPAN33	ENSG00000158457
39	1	eGFRcrea	7	128576086	7:128576086:C_T	rs3757387	0.91644	no	near-gene-5	IRF5	-1904	T	C	0.328719	0.0339203	IRF5	ENSG00000128604	T	C	-0.216112	3.35933e-05	TNPO3	ENSG00000064419
39	1	eGFRcrea	7	128576086	7:128576086:C_T	rs3757387	0.91644	no	near-gene-5	IRF5	-1904	T	C	0.328719	0.0339203	IRF5	ENSG00000128604	T	C	0.649878	3.84756e-24	IRF5	ENSG00000128604
44	1	BUN	10	126419743	10:126419743:C_G	rs12247543	0.508161	yes	intron	FAM53B	0	NA	NA	NA	NA	NA	NA	G	C	0.421922	0.000699065	EEF1AKMT2	ENSG00000203791
44	1	eGFRcys	10	126419743	10:126419743:C_G	rs12247543	0.518747	yes	intron	FAM53B	0	NA	NA	NA	NA	NA	NA	G	C	0.421922	0.000699065	EEF1AKMT2	ENSG00000203791
45	1	BUN	12	15321921	12:15321921:G_T	rs10846156	0.54114	yes	intron	RERG	0	NA	NA	NA	NA	NA	NA	T	G	0.166793	0.0217109	RERG	ENSG00000134533
45	1	eGFRcys	12	15321921	12:15321921:G_T	rs10846156	0.552558	yes	intron	RERG	0	NA	NA	NA	NA	NA	NA	T	G	0.166793	0.0217109	RERG	ENSG00000134533
45	1	eGFRcrea	12	15321921	12:15321921:G_T	rs10846156	0.542528	yes	intron	RERG	0	NA	NA	NA	NA	NA	NA	T	G	0.166793	0.0217109	RERG	ENSG00000134533
46	1	BUN	2	121997330	2:121997330:C_G	rs11692478	0.599837	no	intron,near-gene-3	TFCP2L1	0	NA	NA	NA	NA	NA	NA	NA	NA	NA	NA	NA	NA
46	1	eGFRcrea	2	121997330	2:121997330:C_G	rs11692478	0.583373	yes	intron,near-gene-3	TFCP2L1	0	NA	NA	NA	NA	NA	NA	NA	NA	NA	NA	NA	NA
47	1	BUN	5	53304991	5:53304991:C_T	rs80138475	0.628261	yes	intron	ARL15	0	NA	NA	NA	NA	NA	NA	NA	NA	NA	NA	NA	NA
47	1	eGFRcrea	5	53304991	5:53304991:C_T	rs80138475	0.627497	yes	intron	ARL15	0	NA	NA	NA	NA	NA	NA	NA	NA	NA	NA	NA	NA
47	1	eGFRcys	5	53304991	5:53304991:C_T	rs80138475	0.62635	yes	intron	ARL15	0	NA	NA	NA	NA	NA	NA	NA	NA	NA	NA	NA	NA
47	1	UACR	5	53304991	5:53304991:C_T	rs80138475	0.621505	yes	intron	ARL15	0	NA	NA	NA	NA	NA	NA	NA	NA	NA	NA	NA	NA
47	2	eGFRcrea	5	53275370	5:53275370:A_G	rs76027714	0.751843	yes	intron	ARL15	0	NA	NA	NA	NA	NA	NA	NA	NA	NA	NA	NA	NA
47	2	UACR	5	53275370	5:53275370:A_G	rs76027714	0.752007	no	intron	ARL15	0	NA	NA	NA	NA	NA	NA	NA	NA	NA	NA	NA	NA
48	1	BUN	7	46753491	7:46753491:A_C	rs700750	0.628691	no	unknown	TNS3	-561260	NA	NA	NA	NA	NA	NA	NA	NA	NA	NA	NA	NA
48	1	eGFRcrea	7	46753491	7:46753491:A_C	rs700750	0.595334	no	unknown	TNS3	-561260	NA	NA	NA	NA	NA	NA	NA	NA	NA	NA	NA	NA
48	1	eGFRcys	7	46753491	7:46753491:A_C	rs700750	0.649342	yes	unknown	TNS3	-561260	NA	NA	NA	NA	NA	NA	NA	NA	NA	NA	NA	NA
49	1	BUN	2	120848049	2:120848049:C_T	rs28930677	0.999862	no	ncRNA,missense	EPB41L5	0	NA	NA	NA	NA	NA	NA	NA	NA	NA	NA	NA	NA
49	1	eGFRcys	2	120848049	2:120848049:C_T	rs28930677	0.999875	no	ncRNA,missense	EPB41L5	0	NA	NA	NA	NA	NA	NA	NA	NA	NA	NA	NA	NA
49	1	eGFRcrea	2	120848049	2:120848049:C_T	rs28930677	0.999858	no	ncRNA,missense	EPB41L5	0	NA	NA	NA	NA	NA	NA	NA	NA	NA	NA	NA	NA
49	2	BUN	2	121306440	2:121306440:A_G	rs17050272	0.998457	no	unknown	LINC01101	82515	NA	NA	NA	NA	NA	NA	NA	NA	NA	NA	NA	NA
49	2	eGFRcrea	2	121306440	2:121306440:A_G	rs17050272	0.998476	no	unknown	LINC01101	82515	NA	NA	NA	NA	NA	NA	NA	NA	NA	NA	NA	NA
49	2	eGFRcys	2	121306440	2:121306440:A_G	rs17050272	0.998762	no	unknown	LINC01101	82515	NA	NA	NA	NA	NA	NA	NA	NA	NA	NA	NA	NA
55	1	eGFRcrea	21	37832621	21:37832621:G_T	rs219781	0.535849	yes	near-gene-3	CLDN14	-298	NA	NA	NA	NA	NA	NA	NA	NA	NA	NA	NA	NA
55	1	BUN	21	37832621	21:37832621:G_T	rs219781	0.541065	yes	near-gene-3	CLDN14	-298	NA	NA	NA	NA	NA	NA	NA	NA	NA	NA	NA	NA
55	1	eGFRcys	21	37832621	21:37832621:G_T	rs219781	0.534519	yes	near-gene-3	CLDN14	-298	NA	NA	NA	NA	NA	NA	NA	NA	NA	NA	NA	NA
56	1	eGFRcrea	21	16576783	21:16576783:A_G	rs2823139	0.999941	no	unknown	NRIP1	139657	NA	NA	NA	NA	NA	NA	NA	NA	NA	NA	NA	NA
56	1	eGFRcys	21	16576783	21:16576783:A_G	rs2823139	0.999922	no	unknown	NRIP1	139657	NA	NA	NA	NA	NA	NA	NA	NA	NA	NA	NA	NA
56	1	BUN	21	16576783	21:16576783:A_G	rs2823139	0.999924	no	unknown	NRIP1	139657	NA	NA	NA	NA	NA	NA	NA	NA	NA	NA	NA	NA
58	1	eGFRcrea	10	94839642	10:94839642:A_G	rs2068888	0.992753	no	unknown	CYP26A1	2001	NA	NA	NA	NA	NA	NA	NA	NA	NA	NA	NA	NA
58	1	BUN	10	94839642	10:94839642:A_G	rs2068888	0.991798	no	unknown	CYP26A1	2001	NA	NA	NA	NA	NA	NA	NA	NA	NA	NA	NA	NA
58	1	eGFRcys	10	94839642	10:94839642:A_G	rs2068888	0.991766	yes	unknown	CYP26A1	2001	NA	NA	NA	NA	NA	NA	NA	NA	NA	NA	NA	NA
58	1	UACR	10	94839642	10:94839642:A_G	rs2068888	0.991775	no	unknown	CYP26A1	2001	NA	NA	NA	NA	NA	NA	NA	NA	NA	NA	NA	NA
65	1	BUN	6	7109097	6:7109097:C_T	rs11759956	0.581208	yes	intron	RREB1	0	NA	NA	NA	NA	NA	NA	NA	NA	NA	NA	NA	NA
65	1	eGFRcrea	6	7109097	6:7109097:C_T	rs11759956	0.601863	no	intron	RREB1	0	NA	NA	NA	NA	NA	NA	NA	NA	NA	NA	NA	NA
65	1	eGFRcys	6	7125709	6:7125709:C_T	rs6933716	0.875579	no	intron	RREB1	0	NA	NA	NA	NA	NA	NA	NA	NA	NA	NA	NA	NA
68	2	eGFRcys	16	51788698	16:51788698:A_G	rs17258888	0.784967	no	near-gene-5	LOC101927364	-7731	NA	NA	NA	NA	NA	NA	NA	NA	NA	NA	NA	NA
70	1	BUN	7	17284577	7:17284577:C_T	rs4410790	0.768271	yes	unknown	AHR	-53698	NA	NA	NA	NA	NA	NA	NA	NA	NA	NA	NA	NA
70	1	UACR	7	17284577	7:17284577:C_T	rs4410790	0.771566	no	unknown	AHR	-53698	NA	NA	NA	NA	NA	NA	NA	NA	NA	NA	NA	NA
70	1	eGFRcrea	7	17284577	7:17284577:C_T	rs4410790	0.767171	yes	unknown	AHR	-53698	NA	NA	NA	NA	NA	NA	NA	NA	NA	NA	NA	NA
73	1	eGFRcys	7	155619498	7:155619498:A_T	rs288766	0.765985	no	unknown	SHH	14531	NA	NA	NA	NA	NA	NA	NA	NA	NA	NA	NA	NA
73	1	eGFRcrea	7	155619498	7:155619498:A_T	rs288766	0.768715	no	unknown	SHH	14531	NA	NA	NA	NA	NA	NA	NA	NA	NA	NA	NA	NA
73	3	eGFRcys	7	156397864	7:156397864:C_T	rs732819	0.944203	no	near-gene-5	LINC01006	1975	NA	NA	NA	NA	NA	NA	NA	NA	NA	NA	NA	NA
73	3	eGFRcrea	7	156397864	7:156397864:C_T	rs732819	0.943835	yes	near-gene-5	LINC01006	1975	NA	NA	NA	NA	NA	NA	NA	NA	NA	NA	NA	NA
73	5	eGFRcrea	7	155670175	7:155670175:C_T	rs111239279	0.999983	no	unknown	SHH	65208	NA	NA	NA	NA	NA	NA	NA	NA	NA	NA	NA	NA
73	5	eGFRcys	7	155670175	7:155670175:C_T	rs111239279	1	no	unknown	SHH	65208	NA	NA	NA	NA	NA	NA	NA	NA	NA	NA	NA	NA
73	6	eGFRcrea	7	155605071	7:155605071:C_T	rs9333592	0.999998	no	near-gene-5	SHH	104	NA	NA	NA	NA	NA	NA	NA	NA	NA	NA	NA	NA
73	6	eGFRcys	7	155605071	7:155605071:C_T	rs9333592	0.999829	no	near-gene-5	SHH	104	NA	NA	NA	NA	NA	NA	NA	NA	NA	NA	NA	NA
76	1	BUN	20	60474569	20:60474569:C_T	rs74456314	1	no	intron	CDH4	0	NA	NA	NA	NA	NA	NA	NA	NA	NA	NA	NA	NA
79	1	eGFRcrea	16	69763280	16:69763280:C_T	rs113441031	0.994081	no	unknown	NQO1	2709	NA	NA	NA	NA	NA	NA	NA	NA	NA	NA	NA	NA
79	1	eGFRcys	16	69763280	16:69763280:C_T	rs113441031	0.92096	yes	unknown	NQO1	2709	NA	NA	NA	NA	NA	NA	NA	NA	NA	NA	NA	NA
80	1	BUN	2	18518590	2:18518590:C_T	rs2222134	0.773478	no	unknown	NT5C1B-RDH14	-217398	NA	NA	NA	NA	NA	NA	NA	NA	NA	NA	NA	NA
81	1	eGFRcys	19	45411941	19:45411941:C_T	rs429358	0.999255	no	missense	APOE	0	NA	NA	NA	NA	NA	NA	NA	NA	NA	NA	NA	NA
81	1	eGFRcrea	19	45411941	19:45411941:C_T	rs429358	0.999945	no	missense	APOE	0	NA	NA	NA	NA	NA	NA	NA	NA	NA	NA	NA	NA
81	1	BUN	19	45411941	19:45411941:C_T	rs429358	0.99899	yes	missense	APOE	0	NA	NA	NA	NA	NA	NA	NA	NA	NA	NA	NA	NA
82	1	BUN	2	113967075	2:113967075:C_T	rs11123169	0.999922	no	unknown	PSD4	6398	C	T	0.419819	0.00106029	PAX8-AS1	ENSG00000189223	NA	NA	NA	NA	NA	NA
82	1	eGFRcrea	2	113967075	2:113967075:C_T	rs11123169	0.999996	no	unknown	PSD4	6398	C	T	0.419819	0.00106029	PAX8-AS1	ENSG00000189223	NA	NA	NA	NA	NA	NA
82	1	eGFRcys	2	113967075	2:113967075:C_T	rs11123169	0.999907	yes	unknown	PSD4	6398	C	T	0.419819	0.00106029	PAX8-AS1	ENSG00000189223	NA	NA	NA	NA	NA	NA
82	2	BUN	2	113984503	2:113984503:C_T	rs2241975	0.922687	no	intron,untranslated-3	PAX8	0	C	T	-0.63627	0.000522186	PAX8-AS1	ENSG00000189223	NA	NA	NA	NA	NA	NA
83	2	BUN	17	44931399	17:44931399:C_T	rs62071986	1	no	intron	WNT9B	0	NA	NA	NA	NA	NA	NA	NA	NA	NA	NA	NA	NA
83	2	eGFRcrea	17	44931399	17:44931399:C_T	rs62071986	0.999956	no	intron	WNT9B	0	NA	NA	NA	NA	NA	NA	NA	NA	NA	NA	NA	NA
87	1	eGFRcrea	1	184672098	1:184672098:A_G	rs78444298	0.99991	no	ncRNA,missense	EDEM3	0	NA	NA	NA	NA	NA	NA	NA	NA	NA	NA	NA	NA
87	1	eGFRcys	1	184672098	1:184672098:A_G	rs78444298	0.997797	yes	ncRNA,missense	EDEM3	0	NA	NA	NA	NA	NA	NA	NA	NA	NA	NA	NA	NA
87	1	UACR	1	184672098	1:184672098:A_G	rs78444298	0.999684	no	ncRNA,missense	EDEM3	0	NA	NA	NA	NA	NA	NA	NA	NA	NA	NA	NA	NA
88	3	eGFRcys	17	36101633	17:36101633:G_T	rs12601991	0.765787	yes	intron	HNF1B	0	NA	NA	NA	NA	NA	NA	NA	NA	NA	NA	NA	NA
88	3	eGFRcrea	17	36101633	17:36101633:G_T	rs12601991	0.766356	yes	intron	HNF1B	0	NA	NA	NA	NA	NA	NA	NA	NA	NA	NA	NA	NA
89	1	UACR	8	126500031	8:126500031:C_G	rs28601761	0.798948	yes	unknown	TRIB1	49384	NA	NA	NA	NA	NA	NA	NA	NA	NA	NA	NA	NA
89	1	eGFRcrea	8	126500031	8:126500031:C_G	rs28601761	0.80057	yes	unknown	TRIB1	49384	NA	NA	NA	NA	NA	NA	NA	NA	NA	NA	NA	NA
89	1	eGFRcys	8	126500031	8:126500031:C_G	rs28601761	0.818972	yes	unknown	TRIB1	49384	NA	NA	NA	NA	NA	NA	NA	NA	NA	NA	NA	NA
90	1	BUN	7	101237753	7:101237753:C_T	rs55914958	0.955217	no	unknown	MYL10	-18851	NA	NA	NA	NA	NA	NA	NA	NA	NA	NA	NA	NA
90	1	eGFRcys	7	101237753	7:101237753:C_T	rs55914958	0.945753	yes	unknown	MYL10	-18851	NA	NA	NA	NA	NA	NA	NA	NA	NA	NA	NA	NA
90	2	eGFRcrea	7	101902605	7:101902605:C_T	rs59860440	0.670707	no	intron	CUX1	0	NA	NA	NA	NA	NA	NA	NA	NA	NA	NA	NA	NA
91	2	eGFRcrea	16	89338420	16:89338420:C_G	rs4290474	0.567333	no	intron,ncRNA	ANKRD11	0	NA	NA	NA	NA	NA	NA	NA	NA	NA	NA	NA	NA
93	1	eGFRcys	21	35356706	21:35356706:A_G	rs2834317	0.792409	yes	unknown	LINC00649	13219	NA	NA	NA	NA	NA	NA	NA	NA	NA	NA	NA	NA
93	1	BUN	21	35356706	21:35356706:A_G	rs2834317	0.805926	yes	unknown	LINC00649	13219	NA	NA	NA	NA	NA	NA	NA	NA	NA	NA	NA	NA
93	1	eGFRcrea	21	35356706	21:35356706:A_G	rs2834317	0.815824	no	unknown	LINC00649	13219	NA	NA	NA	NA	NA	NA	NA	NA	NA	NA	NA	NA
96	1	BUN	12	50267335	12:50267335:C_T	rs836968	1	no	intron	FAIM2	0	NA	NA	NA	NA	NA	NA	NA	NA	NA	NA	NA	NA
96	1	eGFRcys	12	50267335	12:50267335:C_T	rs836968	1	no	intron	FAIM2	0	NA	NA	NA	NA	NA	NA	NA	NA	NA	NA	NA	NA
96	1	eGFRcrea	12	50267335	12:50267335:C_T	rs836968	1	no	intron	FAIM2	0	NA	NA	NA	NA	NA	NA	NA	NA	NA	NA	NA	NA
97	1	BUN	11	47406592	11:47406592:C_T	rs11039216	0.621154	no	unknown	SPI1	6465	NA	NA	NA	NA	NA	NA	C	T	-0.228686	3.11784e-07	PSMC3	ENSG00000165916
98	2	eGFRcys	2	217975942	2:217975942:G_T	rs72951867	0.666398	yes	unknown	DIRC3	-172803	NA	NA	NA	NA	NA	NA	NA	NA	NA	NA	NA	NA
98	2	eGFRcrea	2	217975942	2:217975942:G_T	rs72951867	0.668425	no	unknown	DIRC3	-172803	NA	NA	NA	NA	NA	NA	NA	NA	NA	NA	NA	NA
99	1	eGFRcys	3	193811168	3:193811168:A_G	rs9823161	0.609652	no	unknown	HES1	-42762	NA	NA	NA	NA	NA	NA	NA	NA	NA	NA	NA	NA
99	1	eGFRcrea	3	193811168	3:193811168:A_G	rs9823161	0.793411	no	unknown	HES1	-42762	NA	NA	NA	NA	NA	NA	NA	NA	NA	NA	NA	NA
99	1	BUN	3	193811168	3:193811168:A_G	rs9823161	0.573347	yes	unknown	HES1	-42762	NA	NA	NA	NA	NA	NA	NA	NA	NA	NA	NA	NA
101	1	eGFRcrea	15	63598430	15:63598430:G_T	rs745338	0.569062	yes	untranslated-3	APH1B	0	NA	NA	NA	NA	NA	NA	T	G	0.295942	0.00329198	APH1B	ENSG00000138613
101	1	eGFRcys	15	63598430	15:63598430:G_T	rs745338	0.568315	yes	untranslated-3	APH1B	0	NA	NA	NA	NA	NA	NA	T	G	0.295942	0.00329198	APH1B	ENSG00000138613
102	1	BUN	20	57458104	20:57458104:G_T	rs60865276	0.850121	no	intron	GNAS	0	NA	NA	NA	NA	NA	NA	NA	NA	NA	NA	NA	NA
102	1	eGFRcrea	20	57472174	20:57472174:C_T	rs1407040	0.585207	no	intron	GNAS	0	NA	NA	NA	NA	NA	NA	NA	NA	NA	NA	NA	NA
102	1	eGFRcys	20	57472174	20:57472174:C_T	rs1407040	0.548638	yes	intron	GNAS	0	NA	NA	NA	NA	NA	NA	NA	NA	NA	NA	NA	NA
106	1	eGFRcrea	15	39278107	15:39278107:A_C	rs11856921	0.659117	no	unknown	C15orf54	-264777	NA	NA	NA	NA	NA	NA	C	A	-0.164342	0.0312744	THBS1	ENSG00000137801
106	1	eGFRcrea	15	39278107	15:39278107:A_C	rs11856921	0.659117	no	unknown	C15orf54	-264777	NA	NA	NA	NA	NA	NA	C	A	-0.386768	0.00384423		ENSG00000259345
106	1	eGFRcys	15	39278107	15:39278107:A_C	rs11856921	0.644748	yes	unknown	C15orf54	-264777	NA	NA	NA	NA	NA	NA	C	A	-0.164342	0.0312744	THBS1	ENSG00000137801
106	1	eGFRcys	15	39278107	15:39278107:A_C	rs11856921	0.644748	yes	unknown	C15orf54	-264777	NA	NA	NA	NA	NA	NA	C	A	-0.386768	0.00384423		ENSG00000259345
107	2	eGFRcrea	2	170206062	2:170206062:A_T	rs4668134	0.525051	yes	intron	LRP2	0	NA	NA	NA	NA	NA	NA	NA	NA	NA	NA	NA	NA
107	2	eGFRcys	2	170206062	2:170206062:A_T	rs4668134	0.518029	yes	intron	LRP2	0	NA	NA	NA	NA	NA	NA	NA	NA	NA	NA	NA	NA
109	1	eGFRcrea	13	96085390	13:96085390:A_C	rs12870505	0.755214	yes	near-gene-5	CLDN10	-462	NA	NA	NA	NA	NA	NA	NA	NA	NA	NA	NA	NA
109	1	eGFRcys	13	96085390	13:96085390:A_C	rs12870505	0.757852	no	near-gene-5	CLDN10	-462	NA	NA	NA	NA	NA	NA	NA	NA	NA	NA	NA	NA
111	1	eGFRcys	1	100818728	1:100818728:G_T	rs17420882	0.533501	no	intron	CDC14A	0	NA	NA	NA	NA	NA	NA	NA	NA	NA	NA	NA	NA
119	1	eGFRcrea	1	201016296	1:201016296:A_G	rs3850625	1	no	missense	CACNA1S	0	NA	NA	NA	NA	NA	NA	NA	NA	NA	NA	NA	NA
119	1	UACR	1	201016296	1:201016296:A_G	rs3850625	0.999918	no	missense	CACNA1S	0	NA	NA	NA	NA	NA	NA	NA	NA	NA	NA	NA	NA
121	1	eGFRcys	8	66692011	8:66692011:C_T	rs11557049	0.999994	no	missense	PDE7A	0	NA	NA	NA	NA	NA	NA	NA	NA	NA	NA	NA	NA
121	1	eGFRcrea	8	66692011	8:66692011:C_T	rs11557049	1	no	missense	PDE7A	0	NA	NA	NA	NA	NA	NA	NA	NA	NA	NA	NA	NA
121	1	BUN	8	66692011	8:66692011:C_T	rs11557049	0.999993	no	missense	PDE7A	0	NA	NA	NA	NA	NA	NA	NA	NA	NA	NA	NA	NA
125	3	eGFRcrea	11	68879915	11:68879915:C_T	rs56238214	0.824102	yes	unknown	TPCN2	21843	NA	NA	NA	NA	NA	NA	NA	NA	NA	NA	NA	NA
125	3	eGFRcys	11	68879915	11:68879915:C_T	rs56238214	0.839275	no	unknown	TPCN2	21843	NA	NA	NA	NA	NA	NA	NA	NA	NA	NA	NA	NA
126	1	BUN	18	24449049	18:24449049:G_T	rs151245	0.962399	no	intron	AQP4-AS1	0	NA	NA	NA	NA	NA	NA	G	T	0.425042	1.99057e-07	AQP4	ENSG00000171885
126	1	eGFRcrea	18	24449049	18:24449049:G_T	rs151245	0.96237	no	intron	AQP4-AS1	0	NA	NA	NA	NA	NA	NA	G	T	0.425042	1.99057e-07	AQP4	ENSG00000171885
126	1	eGFRcys	18	24449049	18:24449049:G_T	rs151245	0.961913	no	intron	AQP4-AS1	0	NA	NA	NA	NA	NA	NA	G	T	0.425042	1.99057e-07	AQP4	ENSG00000171885
128	2	eGFRcrea	11	2927378	11:2927378:C_T	rs410335	0.840598	no	intron	SLC22A18	0	NA	NA	NA	NA	NA	NA	T	C	0.268605	0.00122668	SLC22A18	ENSG00000110628
128	2	eGFRcys	11	2927378	11:2927378:C_T	rs410335	0.853001	no	intron	SLC22A18	0	NA	NA	NA	NA	NA	NA	T	C	0.268605	0.00122668	SLC22A18	ENSG00000110628
130	1	eGFRcrea	2	214012225	2:214012225:C_T	rs112905092	0.999974	no	intron	IKZF2	0	NA	NA	NA	NA	NA	NA	NA	NA	NA	NA	NA	NA
130	1	eGFRcys	2	214012225	2:214012225:C_T	rs112905092	0.999878	no	intron	IKZF2	0	NA	NA	NA	NA	NA	NA	NA	NA	NA	NA	NA	NA
130	1	BUN	2	214012225	2:214012225:C_T	rs112905092	0.999879	no	intron	IKZF2	0	NA	NA	NA	NA	NA	NA	NA	NA	NA	NA	NA	NA
132	1	BUN	6	51073648	6:51073648:C_T	rs9381940	0.768534	no	unknown	TFAP2B	258322	NA	NA	NA	NA	NA	NA	NA	NA	NA	NA	NA	NA
133	1	eGFRcys	7	25791205	7:25791205:A_G	rs17152558	0.581236	yes	unknown	RNU6-16P	-89395	NA	NA	NA	NA	NA	NA	NA	NA	NA	NA	NA	NA
133	1	eGFRcrea	7	25791205	7:25791205:A_G	rs17152558	0.581538	yes	unknown	RNU6-16P	-89395	NA	NA	NA	NA	NA	NA	NA	NA	NA	NA	NA	NA
135	2	eGFRcrea	3	25424929	3:25424929:C_T	rs2306623	0.999717	no	intron	RARB	0	NA	NA	NA	NA	NA	NA	NA	NA	NA	NA	NA	NA
135	2	eGFRcys	3	25424929	3:25424929:C_T	rs2306623	0.999946	no	intron	RARB	0	NA	NA	NA	NA	NA	NA	NA	NA	NA	NA	NA	NA
136	1	eGFRcrea	9	136146597	9:136146597:C_T	rs550057	0.997344	no	intron	ABO	0	C	T	0.724971	1.43997e-13	ABO	ENSG00000175164	C	T	0.814404	7.40385e-18	ABO	ENSG00000175164
139	1	eGFRcrea	1	180905694	1:180905694:C_T	rs3795503	0.989098	no	coding-synon	KIAA1614	0	NA	NA	NA	NA	NA	NA	NA	NA	NA	NA	NA	NA
139	1	eGFRcys	1	180905694	1:180905694:C_T	rs3795503	0.986525	no	coding-synon	KIAA1614	0	NA	NA	NA	NA	NA	NA	NA	NA	NA	NA	NA	NA
141	2	eGFRcrea	1	48002447	1:48002447:A_G	rs688540	0.999999	no	unknown	FOXD2	96084	NA	NA	NA	NA	NA	NA	NA	NA	NA	NA	NA	NA
141	2	eGFRcys	1	48002447	1:48002447:A_G	rs688540	0.999999	no	unknown	FOXD2	96084	NA	NA	NA	NA	NA	NA	NA	NA	NA	NA	NA	NA
144	1	UACR	7	75615006	7:75615006:C_T	rs1057868	0.714572	yes	missense	POR	0	NA	NA	NA	NA	NA	NA	C	T	-0.157768	0.00264472	TMEM120A	ENSG00000189077
144	1	UACR	7	75615006	7:75615006:C_T	rs1057868	0.714572	yes	missense	POR	0	NA	NA	NA	NA	NA	NA	C	T	-0.278875	1.86642e-09	MDH2	ENSG00000146701
144	1	eGFRcrea	7	75615006	7:75615006:C_T	rs1057868	0.710539	yes	missense	POR	0	NA	NA	NA	NA	NA	NA	C	T	-0.157768	0.00264472	TMEM120A	ENSG00000189077
144	1	eGFRcrea	7	75615006	7:75615006:C_T	rs1057868	0.710539	yes	missense	POR	0	NA	NA	NA	NA	NA	NA	C	T	-0.278875	1.86642e-09	MDH2	ENSG00000146701
144	1	BUN	7	75615006	7:75615006:C_T	rs1057868	0.718841	yes	missense	POR	0	NA	NA	NA	NA	NA	NA	C	T	-0.157768	0.00264472	TMEM120A	ENSG00000189077
144	1	BUN	7	75615006	7:75615006:C_T	rs1057868	0.718841	yes	missense	POR	0	NA	NA	NA	NA	NA	NA	C	T	-0.278875	1.86642e-09	MDH2	ENSG00000146701
146	2	eGFRcys	3	49721532	3:49721532:A_G	rs3197999	0.632846	no	missense	MST1	0	NA	NA	NA	NA	NA	NA	G	A	0.255681	4.86101e-09	APEH	ENSG00000164062
146	2	eGFRcys	3	49721532	3:49721532:A_G	rs3197999	0.632846	no	missense	MST1	0	NA	NA	NA	NA	NA	NA	G	A	0.262791	3.07034e-10	GPX1	ENSG00000233276
151	1	eGFRcrea	2	54884870	2:54884870:C_T	rs966003	0.593536	no	intron	SPTBN1	0	NA	NA	NA	NA	NA	NA	NA	NA	NA	NA	NA	NA
151	1	eGFRcys	2	54884870	2:54884870:C_T	rs966003	0.593993	yes	intron	SPTBN1	0	NA	NA	NA	NA	NA	NA	NA	NA	NA	NA	NA	NA
156	1	eGFRcys	6	154986664	6:154986664:A_G	rs9397738	0.891855	yes	unknown	SCAF8	-67847	NA	NA	NA	NA	NA	NA	NA	NA	NA	NA	NA	NA
156	1	BUN	6	154986664	6:154986664:A_G	rs9397738	0.891957	yes	unknown	SCAF8	-67847	NA	NA	NA	NA	NA	NA	NA	NA	NA	NA	NA	NA
156	1	eGFRcrea	6	154986664	6:154986664:A_G	rs9397738	0.893852	no	unknown	SCAF8	-67847	NA	NA	NA	NA	NA	NA	NA	NA	NA	NA	NA	NA
156	2	eGFRcrea	6	154858365	6:154858365:A_G	rs62432759	0.511206	no	unknown	CNKSR3	26612	A	G	0.250702	0.0315907	CNKSR3	ENSG00000153721	NA	NA	NA	NA	NA	NA
157	1	BUN	14	94844947	14:94844947:C_T	rs28929474	0.997335	no	missense	SERPINA1	0	NA	NA	NA	NA	NA	NA	NA	NA	NA	NA	NA	NA
157	1	eGFRcys	14	94844947	14:94844947:C_T	rs28929474	0.997286	no	missense	SERPINA1	0	NA	NA	NA	NA	NA	NA	NA	NA	NA	NA	NA	NA
158	1	BUN	6	41702979	6:41702979:C_T	rs11759908	0.993755	no	intron,near-gene-5	TFEB	0	NA	NA	NA	NA	NA	NA	NA	NA	NA	NA	NA	NA
158	1	eGFRcrea	6	41702979	6:41702979:C_T	rs11759908	0.993994	no	intron,near-gene-5	TFEB	0	NA	NA	NA	NA	NA	NA	NA	NA	NA	NA	NA	NA
162	2	eGFRcrea	15	57729289	15:57729289:C_G	rs4774940	0.825517	yes	intron	CGNL1	0	NA	NA	NA	NA	NA	NA	NA	NA	NA	NA	NA	NA
162	2	eGFRcys	15	57729289	15:57729289:C_G	rs4774940	0.832318	yes	intron	CGNL1	0	NA	NA	NA	NA	NA	NA	NA	NA	NA	NA	NA	NA
166	1	eGFRcrea	6	20428432	6:20428432:A_C	rs9465741	0.999873	no	intron	E2F3	0	NA	NA	NA	NA	NA	NA	NA	NA	NA	NA	NA	NA
166	1	eGFRcys	6	20428432	6:20428432:A_C	rs9465741	0.99976	no	intron	E2F3	0	NA	NA	NA	NA	NA	NA	NA	NA	NA	NA	NA	NA
171	1	BUN	20	55971012	20:55971012:A_C	rs8125560	0.508675	no	intron	MIR5095,RBM38	0	NA	NA	NA	NA	NA	NA	NA	NA	NA	NA	NA	NA
171	1	eGFRcrea	20	55990405	20:55990405:C_T	rs737092	0.818182	no	unknown	MIR5095	0	NA	NA	NA	NA	NA	NA	NA	NA	NA	NA	NA	NA
173	1	eGFRcrea	6	90118764	6:90118764:A_G	rs72912510	0.998148	no	intron	RRAGD	0	NA	NA	NA	NA	NA	NA	G	A	-0.345229	9.08777e-07	RRAGD	ENSG00000025039
173	1	eGFRcys	6	90118764	6:90118764:A_G	rs72912510	0.997383	no	intron	RRAGD	0	NA	NA	NA	NA	NA	NA	G	A	-0.345229	9.08777e-07	RRAGD	ENSG00000025039
173	2	eGFRcys	6	90121950	6:90121950:A_G	rs854922	0.996754	no	untranslated-5	RRAGD	0	NA	NA	NA	NA	NA	NA	G	A	-0.555073	1.2951e-05	RRAGD	ENSG00000025039
173	2	eGFRcrea	6	90121950	6:90121950:A_G	rs854922	0.996765	no	untranslated-5	RRAGD	0	NA	NA	NA	NA	NA	NA	G	A	-0.555073	1.2951e-05	RRAGD	ENSG00000025039
175	1	eGFRcrea	5	676962	5:676962:A_G	rs13159523	0.994817	no	intron	TPPP	0	NA	NA	NA	NA	NA	NA	A	G	-0.418791	2.63546e-06	TPPP	ENSG00000171368
175	1	eGFRcys	5	676962	5:676962:A_G	rs13159523	0.993061	yes	intron	TPPP	0	NA	NA	NA	NA	NA	NA	A	G	-0.418791	2.63546e-06	TPPP	ENSG00000171368
175	4	eGFRcys	5	498235	5:498235:A_G	rs6555317	0.649199	yes	intron	SLC9A3	0	A	G	0.35223	0.037709	EXOC3	ENSG00000180104	A	G	0.360606	0.00151583	EXOC3	ENSG00000180104
175	4	eGFRcrea	5	498235	5:498235:A_G	rs6555317	0.652762	no	intron	SLC9A3	0	A	G	0.35223	0.037709	EXOC3	ENSG00000180104	A	G	0.360606	0.00151583	EXOC3	ENSG00000180104
179	1	eGFRcrea	20	62470872	20:62470872:C_T	rs4809370	0.908848	yes	intron	LOC101928604	16512	NA	NA	NA	NA	NA	NA	NA	NA	NA	NA	NA	NA
179	1	eGFRcys	20	62470872	20:62470872:C_T	rs4809370	0.917074	yes	intron	LOC101928604	16512	NA	NA	NA	NA	NA	NA	NA	NA	NA	NA	NA	NA
181	1	eGFRcys	9	119266695	9:119266695:C_T	rs4836732	0.516368	yes	intron	ASTN2,LOC100128505	0	NA	NA	NA	NA	NA	NA	NA	NA	NA	NA	NA	NA
181	1	eGFRcrea	9	119266695	9:119266695:C_T	rs4836732	0.519461	yes	intron	ASTN2,LOC100128505	0	NA	NA	NA	NA	NA	NA	NA	NA	NA	NA	NA	NA
187	1	eGFRcrea	1	186582662	1:186582662:A_C	rs12751255	0.868869	yes	unknown	PTGS2	-58281	NA	NA	NA	NA	NA	NA	NA	NA	NA	NA	NA	NA
187	1	eGFRcys	1	186582662	1:186582662:A_C	rs12751255	0.913466	yes	unknown	PTGS2	-58281	NA	NA	NA	NA	NA	NA	NA	NA	NA	NA	NA	NA
189	1	BUN	17	42095208	17:42095208:A_G	rs12449889	0.617092	no	intron	TMEM101	2863	NA	NA	NA	NA	NA	NA	NA	NA	NA	NA	NA	NA
190	1	BUN	2	136608646	2:136608646:A_G	rs4988235	0.550975	no	intron	MCM6	0	G	A	0.521803	1.18032e-06	CXCR4	ENSG00000121966	NA	NA	NA	NA	NA	NA
195	1	eGFRcrea	14	93407486	14:93407486:C_T	rs12588550	0.823782	yes	intron,untranslated-3	ITPK1	0	NA	NA	NA	NA	NA	NA	NA	NA	NA	NA	NA	NA
195	1	eGFRcys	14	93407486	14:93407486:C_T	rs12588550	0.822406	yes	intron,untranslated-3	ITPK1	0	NA	NA	NA	NA	NA	NA	NA	NA	NA	NA	NA	NA
201	1	eGFRcys	1	94051350	1:94051350:A_C	rs7514579	0.958667	yes	intron,near-gene-5	BCAR3	0	NA	NA	NA	NA	NA	NA	NA	NA	NA	NA	NA	NA
201	1	eGFRcrea	1	94051350	1:94051350:A_C	rs7514579	0.97022	yes	intron,near-gene-5	BCAR3	0	NA	NA	NA	NA	NA	NA	NA	NA	NA	NA	NA	NA
204	1	eGFRcys	11	15879946	11:15879946:A_G	rs55842281	0.599246	yes	unknown	SOX6	-108048	NA	NA	NA	NA	NA	NA	NA	NA	NA	NA	NA	NA
204	1	eGFRcrea	11	15879946	11:15879946:A_G	rs55842281	0.613873	yes	unknown	SOX6	-108048	NA	NA	NA	NA	NA	NA	NA	NA	NA	NA	NA	NA
205	1	eGFRcrea	15	81165842	15:81165842:A_G	rs62035088	0.780596	no	intron	CEMIP	0	NA	NA	NA	NA	NA	NA	NA	NA	NA	NA	NA	NA
205	1	eGFRcys	15	81165842	15:81165842:A_G	rs62035088	0.779889	yes	intron	CEMIP	0	NA	NA	NA	NA	NA	NA	NA	NA	NA	NA	NA	NA
207	1	eGFRcrea	2	45878760	2:45878760:G_T	rs687914	0.99931	no	near-gene-5,untranslated-5	PRKCE	-282	NA	NA	NA	NA	NA	NA	NA	NA	NA	NA	NA	NA
207	1	eGFRcys	2	45878760	2:45878760:G_T	rs687914	0.999631	no	near-gene-5,untranslated-5	PRKCE	-282	NA	NA	NA	NA	NA	NA	NA	NA	NA	NA	NA	NA
211	1	BUN	14	54417522	14:54417522:A_G	rs17563	0.542192	no	missense	BMP4	0	NA	NA	NA	NA	NA	NA	NA	NA	NA	NA	NA	NA
211	1	eGFRcrea	14	54417522	14:54417522:A_G	rs17563	0.514249	no	missense	BMP4	0	NA	NA	NA	NA	NA	NA	NA	NA	NA	NA	NA	NA
212	1	BUN	17	7366619	17:7366619:C_T	rs34914463	0.995777	no	missense	ZBTB4	0	NA	NA	NA	NA	NA	NA	T	C	-0.69776	6.09126e-07	CD68	ENSG00000129226
212	1	eGFRcys	17	7366619	17:7366619:C_T	rs34914463	0.976477	yes	missense	ZBTB4	0	NA	NA	NA	NA	NA	NA	T	C	-0.69776	6.09126e-07	CD68	ENSG00000129226
212	2	BUN	17	7185779	17:7185779:A_C	rs117643180	0.591434	yes	intron	SLC2A4	0	NA	NA	NA	NA	NA	NA	NA	NA	NA	NA	NA	NA
212	2	eGFRcrea	17	7185779	17:7185779:A_C	rs117643180	0.581233	yes	intron	SLC2A4	0	NA	NA	NA	NA	NA	NA	NA	NA	NA	NA	NA	NA
213	1	eGFRcys	19	53357172	19:53357172:C_T	rs7259073	0.999987	no	intron,ncRNA	ZNF468	0	C	T	-0.37458	0.0245658	ZNF468	ENSG00000204604	C	T	-0.412301	0.00153822	ZNF468	ENSG00000204604
213	1	eGFRcrea	19	53357172	19:53357172:C_T	rs7259073	1	no	intron,ncRNA	ZNF468	0	C	T	-0.37458	0.0245658	ZNF468	ENSG00000204604	C	T	-0.412301	0.00153822	ZNF468	ENSG00000204604
214	1	BUN	11	120057343	11:120057343:A_G	rs508205	0.528393	yes	near-gene-5	OAF	-24403	NA	NA	NA	NA	NA	NA	G	A	0.156892	1.33881e-06	OAF	ENSG00000184232
214	1	UACR	11	120057343	11:120057343:A_G	rs508205	0.532868	yes	near-gene-5	OAF	-24403	NA	NA	NA	NA	NA	NA	G	A	0.156892	1.33881e-06	OAF	ENSG00000184232
218	1	eGFRcrea	7	129663496	7:129663496:C_T	rs11556924	0.903264	no	intron,missense	ZC3HC1	0	NA	NA	NA	NA	NA	NA	C	T	-0.321207	6.62793e-05	KLHDC10	ENSG00000128607
218	1	eGFRcys	7	129663496	7:129663496:C_T	rs11556924	0.902764	no	intron,missense	ZC3HC1	0	NA	NA	NA	NA	NA	NA	C	T	-0.321207	6.62793e-05	KLHDC10	ENSG00000128607
219	1	eGFRcrea	11	32956492	11:32956492:C_T	rs62618693	0.900928	no	missense	QSER1	0	NA	NA	NA	NA	NA	NA	NA	NA	NA	NA	NA	NA
219	1	eGFRcys	11	32956492	11:32956492:C_T	rs62618693	0.901208	no	missense	QSER1	0	NA	NA	NA	NA	NA	NA	NA	NA	NA	NA	NA	NA
221	1	BUN	6	134214525	6:134214525:C_G	rs12190287	0.958518	yes	untranslated-3	TCF21	0	NA	NA	NA	NA	NA	NA	NA	NA	NA	NA	NA	NA
221	1	eGFRcrea	6	134214525	6:134214525:C_G	rs12190287	0.979675	no	untranslated-3	TCF21	0	NA	NA	NA	NA	NA	NA	NA	NA	NA	NA	NA	NA
223	3	BUN	17	47333478	17:47333478:C_T	rs12948327	0.521118	no	intron	FLJ40194	0	NA	NA	NA	NA	NA	NA	NA	NA	NA	NA	NA	NA
225	1	UACR	7	29805361	7:29805361:A_G	rs17158386	0.762302	no	unknown	WIPF3	-40808	NA	NA	NA	NA	NA	NA	NA	NA	NA	NA	NA	NA
227	1	eGFRcrea	1	10733081	1:10733081:C_T	rs284316	0.987702	no	intron	CASZ1	0	NA	NA	NA	NA	NA	NA	NA	NA	NA	NA	NA	NA
227	1	BUN	1	10752356	1:10752356:C_T	rs169537	0.846819	no	intron	CASZ1	0	NA	NA	NA	NA	NA	NA	NA	NA	NA	NA	NA	NA
227	1	eGFRcys	1	10752356	1:10752356:C_T	rs169537	0.771694	no	intron	CASZ1	0	NA	NA	NA	NA	NA	NA	NA	NA	NA	NA	NA	NA
227	2	eGFRcrea	1	10730910	1:10730910:C_T	rs74748843	0.574157	no	intron	CASZ1	0	NA	NA	NA	NA	NA	NA	NA	NA	NA	NA	NA	NA
227	3	eGFRcrea	1	10730910	1:10730910:C_T	rs74748843	0.507589	no	intron	CASZ1	0	NA	NA	NA	NA	NA	NA	NA	NA	NA	NA	NA	NA
228	1	BUN	2	71157827	2:71157827:C_T	rs3755338	0.695854	no	intron	VAX2	0	NA	NA	NA	NA	NA	NA	NA	NA	NA	NA	NA	NA
228	1	eGFRcys	2	71157827	2:71157827:C_T	rs3755338	0.643139	yes	intron	VAX2	0	NA	NA	NA	NA	NA	NA	NA	NA	NA	NA	NA	NA
235	2	BUN	4	40421139	4:40421139:C_T	rs278939	0.553071	yes	unknown	RBM47	-4132	NA	NA	NA	NA	NA	NA	NA	NA	NA	NA	NA	NA
235	2	eGFRcrea	4	40421139	4:40421139:C_T	rs278939	0.521221	yes	unknown	RBM47	-4132	NA	NA	NA	NA	NA	NA	NA	NA	NA	NA	NA	NA
250	1	eGFRcrea	1	9426027	1:9426027:C_T	rs621655	0.953629	no	intron	SPSB1	0	NA	NA	NA	NA	NA	NA	NA	NA	NA	NA	NA	NA
250	1	BUN	1	9660299	1:9660299:A_G	rs60097082	0.999727	no	intron	TMEM201	0	NA	NA	NA	NA	NA	NA	NA	NA	NA	NA	NA	NA
251	1	BUN	20	8315317	20:8315317:A_G	rs6055748	0.999168	no	intron	PLCB1	0	NA	NA	NA	NA	NA	NA	NA	NA	NA	NA	NA	NA
251	1	eGFRcrea	20	8315317	20:8315317:A_G	rs6055748	0.998665	no	intron	PLCB1	0	NA	NA	NA	NA	NA	NA	NA	NA	NA	NA	NA	NA
258	1	eGFRcys	9	92285323	9:92285323:A_G	rs61311941	0.844451	yes	intron	UNQ6494	0	NA	NA	NA	NA	NA	NA	NA	NA	NA	NA	NA	NA
258	1	eGFRcrea	9	92285323	9:92285323:A_G	rs61311941	0.844944	no	intron	UNQ6494	0	NA	NA	NA	NA	NA	NA	NA	NA	NA	NA	NA	NA
263	1	eGFRcys	14	99750386	14:99750386:C_T	rs56261560	0.977616	no	unknown	BCL11B	12336	C	T	-0.278463	0.0138822	DEGS2	ENSG00000168350	NA	NA	NA	NA	NA	NA
263	1	eGFRcrea	14	99750386	14:99750386:C_T	rs56261560	0.976873	yes	unknown	BCL11B	12336	C	T	-0.278463	0.0138822	DEGS2	ENSG00000168350	NA	NA	NA	NA	NA	NA
266	1	eGFRcrea	12	76271975	12:76271975:A_G	rs1732754	0.859901	yes	unknown	PHLDA1	-147251	NA	NA	NA	NA	NA	NA	NA	NA	NA	NA	NA	NA
266	1	BUN	12	76271975	12:76271975:A_G	rs1732754	0.862069	no	unknown	PHLDA1	-147251	NA	NA	NA	NA	NA	NA	NA	NA	NA	NA	NA	NA
275	2	BUN	1	205542874	1:205542874:A_C	rs12036780	0.990914	no	intron	MFSD4	0	NA	NA	NA	NA	NA	NA	C	A	-0.21325	5.6564e-07	MFSD4A	ENSG00000174514
275	2	eGFRcrea	1	205542874	1:205542874:A_C	rs12036780	0.984536	no	intron	MFSD4	0	NA	NA	NA	NA	NA	NA	C	A	-0.21325	5.6564e-07	MFSD4A	ENSG00000174514
280	1	eGFRcrea	15	79051705	15:79051705:C_T	rs112238647	0.976523	no	near-gene-3,untranslated-3	ADAMTS7	0	NA	NA	NA	NA	NA	NA	NA	NA	NA	NA	NA	NA
280	1	eGFRcys	15	79051705	15:79051705:C_T	rs112238647	0.975954	no	near-gene-3,untranslated-3	ADAMTS7	0	NA	NA	NA	NA	NA	NA	NA	NA	NA	NA	NA	NA
290	1	eGFRcrea	19	14588476	19:14588476:C_G	rs2241358	0.661876	yes	near-gene-3	GIPC1	-94	NA	NA	NA	NA	NA	NA	NA	NA	NA	NA	NA	NA
290	1	eGFRcys	19	14588476	19:14588476:C_G	rs2241358	0.661648	yes	near-gene-3	GIPC1	-94	NA	NA	NA	NA	NA	NA	NA	NA	NA	NA	NA	NA
298	1	eGFRcrea	12	48740855	12:48740855:A_G	rs2634675	0.880734	no	intron	ZNF641	0	NA	NA	NA	NA	NA	NA	NA	NA	NA	NA	NA	NA
299	1	eGFRcrea	12	78811781	12:78811781:C_T	rs11109717	0.675894	no	unknown	NAV3	204989	NA	NA	NA	NA	NA	NA	NA	NA	NA	NA	NA	NA
299	1	eGFRcys	12	78811781	12:78811781:C_T	rs11109717	0.666133	yes	unknown	NAV3	204989	NA	NA	NA	NA	NA	NA	NA	NA	NA	NA	NA	NA
303	1	eGFRcrea	11	49459111	11:49459111:C_G	rs11040370	0.726528	no	unknown	LOC440040	-120968	NA	NA	NA	NA	NA	NA	NA	NA	NA	NA	NA	NA
303	1	eGFRcys	11	49459111	11:49459111:C_G	rs11040370	0.725	yes	unknown	LOC440040	-120968	NA	NA	NA	NA	NA	NA	NA	NA	NA	NA	NA	NA
333	1	BUN	10	63785089	10:63785089:G_T	rs10821944	0.858497	yes	intron	ARID5B	0	NA	NA	NA	NA	NA	NA	NA	NA	NA	NA	NA	NA
333	1	eGFRcrea	10	63785089	10:63785089:G_T	rs10821944	0.959081	no	intron	ARID5B	0	NA	NA	NA	NA	NA	NA	NA	NA	NA	NA	NA	NA
334	1	BUN	4	101120194	4:101120194:C_T	rs6818742	0.912175	no	intron	DDIT4L	8539	C	T	-0.276448	0.00244168	DDIT4L	ENSG00000145358	NA	NA	NA	NA	NA	NA
336	1	UACR	4	149132756	4:149132756:A_G	rs6535594	0.810659	no	intron	NR3C2	0	NA	NA	NA	NA	NA	NA	NA	NA	NA	NA	NA	NA
360	1	BUN	1	227180858	1:227180858:C_T	rs1801783	0.610746	no	untranslated-3	CDC42BPA	0	NA	NA	NA	NA	NA	NA	T	C	0.151534	0.000765282	COQ8A	ENSG00000163050
395	1	BUN	11	118477367	11:118477367:A_G	rs498872	0.689553	no	near-gene-5,untranslated-5	PHLDB1	0	A	G	0.27517	0.000191346	TREH	ENSG00000118094	A	G	0.337389	0.0343581	TREHP1	ENSG00000255239
395	1	BUN	11	118477367	11:118477367:A_G	rs498872	0.689553	no	near-gene-5,untranslated-5	PHLDB1	0	A	G	0.27517	0.000191346	TREH	ENSG00000118094	A	G	0.446281	3.56447e-17	TREH	ENSG00000118094
416	1	BUN	8	76480054	8:76480054:A_C	rs2941486	0.603206	no	unknown	HNF4G	993	NA	NA	NA	NA	NA	NA	NA	NA	NA	NA	NA	NA
416	1	eGFRcrea	8	76483239	8:76483239:G_T	rs1913641	0.511029	no	unknown	HNF4G	4178	NA	NA	NA	NA	NA	NA	NA	NA	NA	NA	NA	NA
428	1	eGFRcrea	19	36342212	19:36342212:C_T	rs3814995	0.937734	no	intron,near-gene-5,missense	NPHS1	0	C	T	0.160024	0.0166635	APLP1	ENSG00000105290	NA	NA	NA	NA	NA	NA
428	1	UACR	19	36342212	19:36342212:C_T	rs3814995	0.706037	yes	intron,near-gene-5,missense	NPHS1	0	C	T	0.160024	0.0166635	APLP1	ENSG00000105290	NA	NA	NA	NA	NA	NA
482	1	BUN	2	60608117	2:60608117:C_T	rs10490069	0.741107	no	intron	MIR4432	-6379	NA	NA	NA	NA	NA	NA	NA	NA	NA	NA	NA	NA

### Sheet: ST6. 740 signals UKB
Supplementary Table 6. UKB effect estimates for 740 signal index variants
Signal index variants were tested for their association in UKB for the traits eGFRcrea (n=436,581), eGFRcys (n=436,765), BUN (n=435,677) and UACR (n=444,861). They were used for further analysis if they were associated with Pc<0.05/812=6.16x10-5 with any of the four traits. Signal index variants were classified into eGFRcrea-only (Pc,eGFRcrea<0.05/740, Pc,eGFRcys >0.05), eGFRcys-only (Pc,eGFRcys<0.05/740, Pc,eGFRcrea>0.05) and "real eGFR" (Pc,eGFRcrea & Pc,eGFRcys<0.05/740, consistent effect direction). Similarly, signal index variants were also classified into "real UACR" (Pc,UACR<0.05/740 & Pc,ualb<0.05/78) and "shadow" UACR (Pc,UACR<0.05/740 & Pc,ucrea>0.05/78 & Pc,ualb>0.05/78). A total of 333 signal index variants classified as "real eGFR" and/ or "real UACR" were tested for their association with KDIGO stages A2-A3 or G3-G5 (eGFR<60ml/min/1.73² or UACR≥30mg/g, respectively). Fully conditioned effect sizes were used for classification and are denoted by "cond". Effect estimate were turned match eGFR-decreasing alleles for all signals except for real UACR only and shadow UACR only variants. Their effect sizes were turned to match UACR increasing alleles.
																		eGFRcrea								eGFRcys								BUN								UACR								Urinary albumin								Urinary creatinine								Combined eGFR					eGFR< 60ml/min/1.73²						UACR >= 30mg/g						Multi-trait fine-mapping results for high PIP variants
cpaid	RSID	CHR	POS	Nearest Gene	Distance	Region ID	Signal ID	Signal is conditioned on:	eGFR classes	UACR classes	BUN (P<0.05/740)	333 "real" eGFR and/or "real" UACR variants	Association with UACR>30 mg/g or eGFR<60 in 333 variants (P<0.05/333)	Signal Coordiantes	EA	OA	EAF	beta	se	p	beta cond	se cond	p cond	beta cond per SD	se cond per SD	beta	se	p	beta cond	se cond	p cond	beta cond per SD	se cond per SD	beta	se	p	beta cond	se cond	p cond	beta cond per SD	se cond per SD	beta	se	p	beta cond	se cond	p cond	beta cond per SD	se cond per SD	beta	se	p	beta cond	se cond	p cond	beta cond per SD	se cond per SD	beta	se	p	beta cond	se cond	p cond	beta cond per SD	se cond per SD	Trait of which eGFR was used	beta cond	p cond	beta cond per SD	se cond per SD	beta	se	p	beta cond	se cond	p cond	beta	se	p	beta cond	se cond	p cond	Traits of high PIP (PIP>0.5) credible sets in multi-trait fine-mapping	Novel high PIP variant	PIP in multi-trait fine-mapping per trait
20:23612737:C_T	rs911119	20	23612737	CST3	0	1	1	20:23636830:A_G;20:23614304:C_T;20:23635529:A_G;20:23598355:G_T;20:23679928:A_G;20:23675197:A_G;20:23610836:G_T;20:23488418:C_T;20:23626256:C_T	eGFRcys only	x	no	no	NA	20:22251164_26309255	t	c	0.777157	-0.00071625	0.000383747	0.0619765	-0.00101344	0.00044995	0.0243005	-0.006334	0.00281219	-0.0614141	0.000459253	0	-0.0552049	0.000548195	0	-0.276025	0.00274098	-0.000383918	0.000590221	0.515392	-0.000125694	0.000692042	0.855875	-0.000523725	0.00288351	-0.00321562	0.00255968	0.209022	-0.00293246	0.00300124	0.328528	-0.00293246	0.00300124	-0.00129549	0.0023061	0.574275	-0.00185845	0.00270391	0.491882	-0.00185845	0.00270391	0.00207695	0.00255338	0.415982	0.00209184	0.00299385	0.484731	0.00209184	0.00299385	eGFRcys	-0.0552049	0	-0.276025	0.00274098	0.0162993	0.0174131	0.349254	0.0164778	0.0204077	0.419418	-0.0134354	0.0097019	0.166107	-0.00896786	0.0113746	0.430456	NA	NA	NA
20:23636830:A_G	rs8123349	20	23636830	CST3	18145	1	2	20:23612737:C_T;20:23614304:C_T;20:23635529:A_G;20:23598355:G_T;20:23679928:A_G;20:23675197:A_G;20:23610836:G_T;20:23488418:C_T;20:23626256:C_T	x	x	no	no	NA	20:22251164_26309255	a	g	0.853864	-0.0011614	0.000452685	0.0103003	-0.00153916	0.000592226	0.00935139	-0.00961975	0.00370141	0.0399665	0.000541755	0	0.0260069	0.000711079	7.43e-293	0.130034	0.00355539	0.000431931	0.000696305	0.535048	0.000146881	0.000910937	0.871903	0.000612004	0.00379557	0.000888134	0.00302097	0.768766	0.00191412	0.00395235	0.628174	0.00191412	0.00395235	0.00107859	0.0027217	0.691889	0.000191664	0.00356081	0.957074	0.000191664	0.00356081	0.00203629	0.00301354	0.499222	0.00159733	0.00394263	0.685372	0.00159733	0.00394263	eGFRcys	0.0260069	7.43e-293	0.130034	0.00355539	0.0273502	0.0205231	0.182645	0.0261109	0.0268481	0.33078	0.00239364	0.0114487	0.834389	0.0154203	0.0149781	0.303235	NA	NA	NA
20:23614304:C_T	rs55837531	20	23614304	CST3	0	1	3	20:23612737:C_T;20:23636830:A_G;20:23635529:A_G;20:23598355:G_T;20:23679928:A_G;20:23675197:A_G;20:23610836:G_T;20:23488418:C_T;20:23626256:C_T	eGFRcys only	x	no	no	NA	20:22251164_26309255	t	c	0.015258	-0.000732032	0.0013962	0.600068	-0.00038038	0.00140759	0.78698	-0.00237738	0.00879744	-0.0514694	0.00167096	2.44e-208	-0.0454526	0.00168681	6.38e-160	-0.227263	0.00843405	-0.00327947	0.00214622	0.126507	-0.00352908	0.00216374	0.102889	-0.0147045	0.00901558	-0.00234558	0.00931781	0.801249	-0.00171672	0.00939385	0.854995	-0.00171672	0.00939385	0.00235067	0.00839474	0.779464	0.00254201	0.00846325	0.763904	0.00254201	0.00846325	0.00842111	0.0092949	0.36494	0.00778481	0.00937076	0.406112	0.00778481	0.00937076	eGFRcys	-0.0454526	6.38e-160	-0.227263	0.00843405	0.0571839	0.0638798	0.370691	0.0392226	0.0643918	0.542442	-0.0537126	0.0353637	0.128797	-0.0512313	0.0356515	0.150717	NA	NA	NA
20:23635529:A_G	rs73102387	20	23635529	CST3	16844	1	4	20:23612737:C_T;20:23636830:A_G;20:23614304:C_T;20:23598355:G_T;20:23679928:A_G;20:23675197:A_G;20:23610836:G_T;20:23488418:C_T;20:23626256:C_T	eGFRcys only	x	no	no	NA	20:22251164_26309255	g	a	0.179994	0.000681638	0.000414443	0.10003	-0.000407377	0.000516755	0.4305	-0.00254611	0.00322972	-0.02079	0.000495952	0	-0.0166589	0.0006184	7.75e-160	-0.0832945	0.003092	-0.000227469	0.00063743	0.721202	0.000103207	0.000794789	0.896682	0.000430029	0.00331162	0.00139923	0.00276561	0.612899	0.0014056	0.00344854	0.683573	0.0014056	0.00344854	-0.000380792	0.00249164	0.878534	-0.000239229	0.00310691	0.938624	-0.000239229	0.00310691	-0.00145489	0.00275881	0.597943	-0.000528979	0.00344006	0.877791	-0.000528979	0.00344006	eGFRcys	-0.0166589	7.75e-160	-0.0832945	0.003092	-0.0169552	0.0187972	0.367053	-0.00324186	0.023437	0.889986	0.0202092	0.0104816	0.0538471	0.0314238	0.0130693	0.0161989	NA	NA	NA
20:23598355:G_T	rs2424563	20	23598355	CST3	-10178	1	5	20:23612737:C_T;20:23636830:A_G;20:23614304:C_T;20:23635529:A_G;20:23679928:A_G;20:23675197:A_G;20:23610836:G_T;20:23488418:C_T;20:23626256:C_T	eGFRcys only	x	no	no	NA	20:22251164_26309255	t	g	0.829795	-0.000551913	0.000423624	0.19263	-0.000317236	0.000525107	0.545754	-0.00198272	0.00328192	0.0209799	0.000506975	0	-0.0145056	0.000628351	6.51e-118	-0.072528	0.00314175	0.000518128	0.000651561	0.426491	0.000330073	0.000807652	0.682773	0.0013753	0.00336522	-0.000116825	0.00282739	0.967042	-0.00121566	0.00350492	0.728708	-0.00121566	0.00350492	0.00145577	0.00254729	0.567662	0.00104859	0.0031577	0.739834	0.00104859	0.0031577	0.00130088	0.00282044	0.644631	0.000836417	0.00349631	0.810928	0.000836417	0.00349631	eGFRcys	-0.0145056	6.51e-118	-0.072528	0.00314175	0.0147798	0.0191802	0.440958	0.00437826	0.0237547	0.853769	0.00156967	0.0107132	0.883513	0.00373907	0.0132789	0.778266	NA	NA	NA
20:23679928:A_G	rs117458662	20	23679928	CST4	10266	1	6	20:23612737:C_T;20:23636830:A_G;20:23614304:C_T;20:23635529:A_G;20:23598355:G_T;20:23675197:A_G;20:23610836:G_T;20:23488418:C_T;20:23626256:C_T	eGFRcys only	x	no	no	NA	20:22251164_26309255	g	a	0.960737	0.000342376	0.000822163	0.677093	0.000824037	0.000881421	0.349842	0.00515023	0.00550888	-0.0599698	0.000984046	0	-0.0187938	0.00105722	1.07e-70	-0.093969	0.0052861	-0.000858893	0.00126479	0.497087	-0.000517504	0.00135595	0.702719	-0.00215627	0.00564979	0.00462852	0.00548407	0.398673	0.00643143	0.00587919	0.273985	0.00643143	0.00587919	-0.000754511	0.00494079	0.878627	0.000619649	0.00529676	0.906871	0.000619649	0.00529676	-0.00252966	0.00547059	0.643787	-0.00375314	0.00586473	0.522205	-0.00375314	0.00586473	eGFRcys	-0.0187938	1.07e-70	-0.093969	0.0052861	0.0351323	0.0373309	0.346651	0.0356016	0.0400173	0.373651	-0.00759946	0.0207896	0.714707	-0.00160964	0.0222867	0.942424	NA	NA	NA
20:23675197:A_G	rs185101351	20	23675197	CST4	5535	1	7	20:23612737:C_T;20:23636830:A_G;20:23614304:C_T;20:23635529:A_G;20:23598355:G_T;20:23679928:A_G;20:23610836:G_T;20:23488418:C_T;20:23626256:C_T	x	x	no	no	NA	20:22251164_26309255	g	a	0.98965	-0.00486382	0.00161987	0.00267685	-0.00502057	0.00167428	0.00271188	-0.0313786	0.0104642	-0.0345829	0.00193833	3.36e-71	-0.0226884	0.00200465	1.07e-29	-0.113442	0.0100232	0.00148419	0.00249067	0.551242	0.00165073	0.00257431	0.521372	0.00687804	0.0107263	-0.00532698	0.0107745	0.621019	-0.00265862	0.0111368	0.81132	-0.00265862	0.0111368	-0.00326617	0.00970712	0.736515	-0.00252303	0.0100335	0.801459	-0.00252303	0.0100335	-0.00573288	0.010748	0.593763	-0.00683669	0.0111094	0.538293	-0.00683669	0.0111094	eGFRcys	-0.0226884	1.07e-29	-0.113442	0.0100232	0.0201576	0.073434	0.783701	0.0193248	0.0759024	0.799032	0.0218912	0.0408683	0.592199	0.0500561	0.0422403	0.236004	NA	NA	NA
20:23610836:G_T	rs13039514	20	23610836	CST3	0	1	8	20:23612737:C_T;20:23636830:A_G;20:23614304:C_T;20:23635529:A_G;20:23598355:G_T;20:23679928:A_G;20:23675197:A_G;20:23488418:C_T;20:23626256:C_T	eGFRcys only	x	no	no	NA	20:22251164_26309255	g	t	0.979225	-0.000532907	0.00113505	0.638712	-5.02e-05	0.00120601	0.966794	-0.000313788	0.00753756	-0.0625273	0.00135827	0	-0.0186506	0.00144747	5.47e-38	-0.093253	0.00723735	0.000119786	0.00174544	0.945286	5.5e-05	0.00185456	0.976322	0.000229353	0.00772733	-0.0129138	0.0075728	0.0881408	-0.0104886	0.00804626	0.192392	-0.0104886	0.00804626	0.00486563	0.0068226	0.475745	0.00678505	0.00724913	0.349283	0.00678505	0.00724913	0.0101759	0.00755418	0.177962	0.00891852	0.00802646	0.266508	0.00891852	0.00802646	eGFRcys	-0.0186506	5.47e-38	-0.093253	0.00723735	0.0463945	0.0516091	0.368674	0.0347419	0.0548214	0.526258	-0.00656288	0.0287141	0.819211	-0.00330723	0.0305074	0.913672	NA	NA	NA
20:23488418:C_T	rs2983302	20	23488418	CST13P	-11364	1	9	20:23612737:C_T;20:23636830:A_G;20:23614304:C_T;20:23635529:A_G;20:23598355:G_T;20:23679928:A_G;20:23675197:A_G;20:23610836:G_T;20:23626256:C_T	eGFRcys only	x	no	no	NA	20:22251164_26309255	c	t	0.474048	-0.00014976	0.00031849	0.638199	-0.000264971	0.000335476	0.429624	-0.00165607	0.00209672	-0.0122274	0.000381124	7.74e-226	-0.00410743	0.000401797	1.57e-24	-0.0205372	0.00200899	-0.000661674	0.000489872	0.176789	-0.000605171	0.000515999	0.24087	-0.00252155	0.00215	0.000374322	0.00212464	0.860151	-9.9e-05	0.00223792	0.964698	-9.9e-05	0.00223792	-0.000109401	0.00191416	0.954423	0.000574599	0.00201622	0.775653	0.000574599	0.00201622	-0.000206776	0.00211941	0.922279	0.000610558	0.00223241	0.784471	0.000610558	0.00223241	eGFRcys	-0.00410743	1.57e-24	-0.0205372	0.00200899	-0.0160088	0.0144515	0.267965	-0.0158025	0.0152199	0.299139	-0.0058029	0.00805025	0.471011	-0.00467407	0.00847924	0.581472	NA	NA	NA
20:23626256:C_T	rs139450906	20	23626256	CST3	7571	1	10	20:23612737:C_T;20:23636830:A_G;20:23614304:C_T;20:23635529:A_G;20:23598355:G_T;20:23679928:A_G;20:23675197:A_G;20:23610836:G_T;20:23488418:C_T	eGFRcys only	x	no	no	NA	20:22251164_26309255	c	t	0.982895	-0.00132339	0.00128091	0.301527	-0.00168574	0.00129507	0.193034	-0.0105359	0.00809419	-0.00584221	0.00153318	0.000138676	-0.0130338	0.00155037	4.21e-17	-0.065169	0.00775185	-0.00139801	0.00197078	0.478096	-0.00109978	0.00199256	0.580986	-0.00458242	0.00830233	0.00695593	0.00856726	0.416838	0.0062083	0.00866197	0.473541	0.0062083	0.00866197	-0.00124373	0.00771855	0.871987	-0.00152927	0.00780388	0.844639	-0.00152927	0.00780388	-0.00428191	0.0085462	0.616349	-0.00369885	0.00864068	0.668597	-0.00369885	0.00864068	eGFRcys	-0.0130338	4.21e-17	-0.065169	0.00775185	0.0988897	0.0585702	0.0913352	0.116367	0.0592071	0.0493659	-0.0299603	0.0324137	0.355325	-0.0324151	0.0327731	0.322626	NA	NA	NA
4:77394018:C_T	rs28394165	4	77394018	SHROOM3	0	2	1	4:77221247:C_T	real eGFR	real UACR	yes	yes	associated with both	4:77013191_77711284	c	t	0.455203	-0.00844428	0.000318722	1.13e-154	-0.00770318	0.000338419	1.08e-114	-0.0481449	0.00211512	-0.0115156	0.000381426	3.12e-200	-0.0106422	0.000405106	4.21e-152	-0.053211	0.00202553	0.00731884	0.000490233	2.12e-50	0.00662641	0.000520227	3.66e-37	0.02761	0.00216761	-0.0118803	0.00212699	2.33e-08	-0.0108606	0.00225665	1.49e-06	-0.0108606	0.00225665	-0.0166644	0.00191628	3.43e-18	-0.0150802	0.00203321	1.2e-13	-0.0150802	0.00203321	-0.00285824	0.00212176	0.177945	-0.00246875	0.00225103	0.272763	-0.00246875	0.00225103	eGFRcrea	-0.00770318	1.08e-114	-0.0481449	0.00211512	0.113971	0.0144772	3.48e-15	0.101333	0.0153603	4.19e-11	-0.0397609	0.00806991	8.35e-07	-0.0350659	0.00856163	4.21e-05	NA	NA	NA
4:77221247:C_T	rs72655601	4	77221247	FAM47E-STBD1	0	2	2	4:77394018:C_T	real eGFR	x	yes	yes	not associated with either	4:77013191_77711284	c	t	0.742045	-0.00549453	0.000365655	4.92e-51	-0.00254353	0.000388046	5.57e-11	-0.0158971	0.00242529	-0.00707318	0.000437583	9.02e-59	-0.00299641	0.000464409	1.1e-10	-0.0149821	0.00232205	0.00491681	0.000562431	2.29e-18	0.00237823	0.000596744	6.74e-05	0.00990929	0.00248643	-0.00766138	0.00243937	0.00168533	-0.0035013	0.00258802	0.176091	-0.0035013	0.00258802	-0.0112155	0.00219772	3.34e-07	-0.00543911	0.00233169	0.0196645	-0.00543911	0.00233169	-0.00228308	0.00243337	0.348122	-0.00133744	0.00258162	0.604414	-0.00133744	0.00258162	eGFRcrea	-0.00254353	5.57e-11	-0.0158971	0.00242529	0.0822165	0.0166054	7.38e-07	0.0433966	0.0176176	0.0137683	-0.0295577	0.00925643	0.00140702	-0.0161259	0.0098203	0.100568	eGFRcys, eGFRcrea	no	1, 1
16:20392332:A_G	rs77924615	16	20392332	PDILT	0	3	1	16:20366507:C_T;16:20390734:C_T;16:21091978:G_T	real eGFR	x	yes	yes	associated with eGFR<60	16:20316843_21100546	g	a	0.803004	-0.0114091	0.000403164	3.56e-176	-0.00818853	0.000507349	1.34e-58	-0.0511783	0.00317093	-0.0119101	0.000482468	1.52e-134	-0.00846716	0.000607043	3.23e-44	-0.0423358	0.00303521	0.00779942	0.000620108	2.81e-36	0.00560234	0.00077988	6.79e-13	0.0233431	0.0032495	-0.0127808	0.0026915	2.05e-06	-0.00635528	0.00338373	0.0603553	-0.00635528	0.00338373	-0.0015592	0.00242487	0.520222	0.00024763	0.00304844	0.935258	0.00024763	0.00304844	0.0126517	0.00268489	2.45e-06	0.0069922	0.0033754	0.0383105	0.0069922	0.0033754	eGFRcrea	-0.00818853	1.34e-58	-0.0511783	0.00317093	0.22928	0.0186566	1.03e-34	0.172838	0.0233665	1.39e-13	0.0189965	0.0101976	0.0624847	0.023754	0.0128148	0.0637905	BUN, eGFRcys, eGFRcrea	no	1, 1, 1
16:20366507:C_T	rs13329952	16	20366507	UMOD	2307	3	2	16:20392332:A_G;16:20390734:C_T;16:21091978:G_T	real eGFR	x	yes	yes	not associated with either	16:20316843_21100546	t	c	0.808243	-0.0100531	0.000403981	1.08e-136	-0.00491468	0.000502056	1.25e-22	-0.0307168	0.00313785	-0.0105111	0.000483452	8.27e-105	-0.00511665	0.000600746	1.64e-17	-0.0255832	0.00300373	0.00670557	0.000621338	3.75e-27	0.00309268	0.000771827	6.15e-05	0.0128862	0.00321595	-0.0145151	0.00269465	7.18e-08	-0.0105394	0.00334632	0.00163515	-0.0105394	0.00334632	-0.00365546	0.00242771	0.132138	-0.00403031	0.00301473	0.181263	-0.00403031	0.00301473	0.0128519	0.00268803	1.74e-06	0.00835711	0.00333806	0.0122943	0.00835711	0.00333806	eGFRcrea	-0.00491468	1.25e-22	-0.0307168	0.00313785	0.183893	0.0185674	4e-23	0.0756547	0.0229777	0.00099291	0.00593052	0.0102015	0.561013	-0.00808589	0.0126627	0.523111	NA	NA	NA
16:20390734:C_T	rs112709995	16	20390734	PDILT	0	3	3	16:20392332:A_G;16:20366507:C_T;16:21091978:G_T	real eGFR	x	yes	yes	associated with eGFR<60	16:20316843_21100546	t	c	0.108359	-0.00592077	0.000511492	5.49e-31	-0.0034197	0.000519971	4.81e-11	-0.0213731	0.00324982	-0.00713213	0.000612153	2.27e-31	-0.00450069	0.000622307	4.75e-13	-0.0225035	0.00311153	0.00530069	0.000786771	1.61e-11	0.0036002	0.000799751	6.74e-06	0.0150008	0.0033323	-0.0051963	0.00341257	0.127835	-0.00245305	0.00346863	0.479436	-0.00245305	0.00346863	0.00300507	0.00307451	0.328364	0.00352064	0.00312501	0.259911	0.00352064	0.00312501	0.00751482	0.00340418	0.0272772	0.00506359	0.00346011	0.143352	0.00506359	0.00346011	eGFRcrea	-0.0034197	4.81e-11	-0.0213731	0.00324982	0.141763	0.0233769	1.33e-09	0.0952047	0.0237523	6.12e-05	0.00403961	0.0129367	0.754843	-0.000152815	0.0131494	0.990728	NA	NA	NA
16:21091978:G_T	rs11866033	16	21091978	DNAH3	0	3	4	16:20392332:A_G;16:20366507:C_T;16:20390734:C_T	real eGFR	x	no	yes	not associated with either	16:20316843_21100546	t	g	0.431365	-0.00213991	0.000321966	3e-11	-0.00232062	0.00032324	7.01e-13	-0.0145039	0.00202025	-0.00285762	0.000385297	1.2e-13	-0.00301961	0.000386827	5.9e-15	-0.0150981	0.00193414	0.00178168	0.000495198	0.000320779	0.00187633	0.000497142	0.000160499	0.00781804	0.00207143	-0.00203953	0.00214862	0.342505	-0.0021121	0.00215702	0.327493	-0.0021121	0.00215702	-0.00153258	0.00193577	0.428526	-0.00156896	0.00194334	0.419464	-0.00156896	0.00194334	-0.000689944	0.00214334	0.747527	-0.000635294	0.00215172	0.767803	-0.000635294	0.00215172	eGFRcrea	-0.00232062	7.01e-13	-0.0145039	0.00202025	0.0144732	0.014599	0.321499	0.017785	0.014654	0.224877	-0.00164437	0.00814308	0.839968	-0.000618437	0.00817489	0.939697	NA	NA	NA
7:151413194:C_T	rs10224210	7	151413194	PRKAG2	0	4	1	NA	real eGFR	x	yes	yes	not associated with either	7:151347952_151466242	c	t	0.283291	-0.00862012	0.000353032	1.12e-131	-0.00862012	0.000353032	1.12e-131	-0.0538758	0.00220645	-0.0091008	0.000422472	6.32e-103	-0.0091008	0.000422472	6.32e-103	-0.045504	0.00211236	0.0121337	0.000543008	1.34e-110	0.0121337	0.000543008	1.34e-110	0.0505571	0.00226253	-0.00119473	0.0023562	0.612114	-0.00119473	0.0023562	0.612114	-0.00119473	0.0023562	-6.11e-05	0.00212278	0.977033	-6.11e-05	0.00212278	0.977033	-6.11e-05	0.00212278	0.0037075	0.0023504	0.114706	0.0037075	0.0023504	0.114706	0.0037075	0.0023504	eGFRcrea	-0.00862012	1.12e-131	-0.0538758	0.00220645	0.125054	0.0160643	7e-15	0.125054	0.0160643	7e-15	0.025546	0.00894074	0.00427317	0.025546	0.00894074	0.00427317	BUN, eGFRcrea, eGFRcys	no, yes	0.97, 0.97, 0.97
7:1286567:G_T	rs62435145	7	1286567	UNCX	9954	5	1	7:1266531:A_G	real eGFR	x	yes	yes	associated with eGFR<60	7:1001998_1331920	t	g	0.690608	-0.00702026	0.000354553	2.96e-87	-0.00709039	0.000354861	8.1e-89	-0.0443149	0.00221788	-0.00680895	0.000424309	5.99e-58	-0.00689016	0.00042461	3.25e-59	-0.0344508	0.00212305	0.0121324	0.000545367	1.22e-109	0.0122643	0.000545911	8.98e-112	0.0511013	0.00227463	0.00287897	0.00236578	0.223634	0.00293009	0.00236673	0.215703	0.00293009	0.00236673	-0.000655485	0.00213141	0.758436	-0.000646154	0.00213226	0.761862	-0.000646154	0.00213226	-0.00320545	0.00235996	0.17438	-0.00323339	0.00236091	0.170827	-0.00323339	0.00236091	eGFRcrea	-0.00709039	8.1e-89	-0.0443149	0.00221788	0.0980126	0.0161219	1.21e-09	0.0992204	0.0161291	7.67e-10	-0.000687541	0.00896482	0.938868	-0.000671084	0.0089684	0.940352	NA	NA	NA
7:1266531:A_G	rs34520461	7	1266531	UNCX	-6122	5	2	7:1286567:G_T	real eGFR	x	yes	yes	not associated with either	7:1001998_1331920	a	g	0.257626	-0.00234366	0.000364846	1.33e-10	-0.00254998	0.000365009	2.83e-12	-0.0159374	0.00228131	-0.00275204	0.00043663	2.92e-10	-0.0029526	0.000436824	1.39e-11	-0.014763	0.00218412	0.00443846	0.000561204	2.6e-15	0.00479527	0.000561468	1.34e-17	0.0199803	0.00233945	0.00177391	0.00243532	0.466363	0.00185928	0.00243629	0.445368	0.00185928	0.00243629	0.000358184	0.00219407	0.870321	0.000339357	0.00219495	0.87713	0.000339357	0.00219495	-0.000921812	0.00242933	0.704353	-0.00101602	0.0024303	0.6759	-0.00101602	0.0024303	eGFRcrea	-0.00254998	2.83e-12	-0.0159374	0.00228131	0.0410274	0.0165911	0.0134038	0.0439172	0.0165978	0.00814604	0.000618064	0.00922493	0.946582	0.000598525	0.00922861	0.948289	eGFRcrea, eGFRcys, BUN	yes, no	0.99, 0.99, 0.99
11:30760335:C_T	rs3925584	11	30760335	DCDC5	-124814	6	1	11:30754837:A_G	real eGFR	x	yes	yes	associated with eGFR<60	11:30239865_31797603	t	c	0.545269	-0.00521236	0.000318556	3.55e-60	-0.00660922	0.000326324	3.31e-91	-0.0413076	0.00203952	-0.00670452	0.000381216	3.09e-69	-0.00835991	0.000390531	1.16e-101	-0.0417995	0.00195265	0.00852545	0.000489978	8.3e-68	0.0107177	0.000501948	3.71e-101	0.0446571	0.00209145	-0.00432326	0.00212525	0.0419278	-0.00473785	0.00217642	0.0294883	-0.00473785	0.00217642	-0.000470645	0.00191471	0.805833	-0.00113851	0.0019608	0.561486	-0.00113851	0.0019608	0.00455969	0.00212002	0.0314938	0.00424109	0.00217107	0.0507651	0.00424109	0.00217107	eGFRcrea	-0.00660922	3.31e-91	-0.0413076	0.00203952	0.0763143	0.0144831	1.37e-07	0.0978625	0.0148247	4.07e-11	-0.00180173	0.00805341	0.822973	-0.00429632	0.00824747	0.602418	NA	NA	NA
11:30754837:A_G	rs55733296	11	30754837	DCDC5	-130312	6	2	11:30760335:C_T	real eGFR	x	yes	yes	associated with eGFR<60	11:30239865_31797603	a	g	0.038422	-0.0131136	0.000826409	1.05e-56	-0.0168097	0.000846546	9.62e-88	-0.105061	0.00529091	-0.0152448	0.000988993	1.31e-53	-0.0199199	0.00101308	4.5e-86	-0.0995995	0.0050654	0.0203853	0.00127106	6.93e-58	0.0263788	0.00130205	2.93e-91	0.109912	0.00542521	-0.00234088	0.00551515	0.671241	-0.00499113	0.00564792	0.376852	-0.00499113	0.00564792	-0.00740361	0.00496879	0.136218	-0.00804047	0.00508842	0.114072	-0.00804047	0.00508842	-0.00620795	0.00550159	0.259154	-0.00383557	0.00563404	0.496007	-0.00383557	0.00563404	eGFRcrea	-0.0168097	9.62e-88	-0.105061	0.00529091	0.210162	0.0379736	3.12e-08	0.26489	0.0388693	9.43e-12	-0.0276007	0.0208892	0.186405	-0.030004	0.0213926	0.160754	UACR	no	1
5:40672422:C_G	rs79575541	5	40672422	PTGER4	-7609	7	1	5:39393733:A_G;5:40159831:A_G;5:40274353:A_G;5:39437129:C_G;5:39706359:C_G	x	x	yes	no	NA	5:38898447_41409171	g	c	0.071669	-0.0017529	0.000615678	0.00441188	-0.00139721	0.000617282	0.0236054	-0.00873256	0.00385801	-0.00208691	0.000736796	0.00461982	-0.00187714	0.000738716	0.0110508	-0.0093857	0.00369358	-0.0260343	0.000947143	2.5e-166	-0.0268335	0.000950421	2.29e-175	-0.111806	0.00396009	0.002834	0.00410866	0.490343	0.00342777	0.00411934	0.405343	0.00342777	0.00411934	-0.00383348	0.00370164	0.300381	-0.00355793	0.00371126	0.337717	-0.00355793	0.00371126	-0.00700719	0.00409857	0.0873275	-0.00752091	0.00410923	0.067213	-0.00752091	0.00410923	eGFRcrea	-0.00139721	0.0236054	-0.00873256	0.00385801	0.0310341	0.0279187	0.266315	0.0242708	0.0279912	0.385894	-0.00535855	0.0155643	0.730632	-0.0038001	0.0156047	0.807601	NA	NA	NA
5:39393733:A_G	rs10062079	5	39393733	DAB2	0	7	2	5:40672422:C_G;5:40159831:A_G;5:40274353:A_G;5:39437129:C_G;5:39706359:C_G	real eGFR	x	no	yes	not associated with either	5:38898447_41409171	a	g	0.424642	-0.00653109	0.000322347	2.84e-91	-0.00465038	0.0003725	9.1e-36	-0.0290649	0.00232812	-0.00337509	0.000385764	2.15e-18	-0.00220733	0.000445606	7.29e-07	-0.0110367	0.00222803	0.0024515	0.000495805	7.63e-07	0.00140781	0.000572678	0.0139602	0.00586588	0.00238616	-0.0075386	0.00215015	0.000454757	-0.00715502	0.00248323	0.00395987	-0.00715502	0.00248323	-0.00657506	0.00193715	0.000688313	-0.00338908	0.00223722	0.129807	-0.00338908	0.00223722	0.00392246	0.00214487	0.067435	0.00560391	0.0024771	0.0236796	0.00560391	0.0024771	eGFRcrea	-0.00465038	9.1e-36	-0.0290649	0.00232812	0.0797754	0.0146407	5.07e-08	0.0551901	0.0169053	0.00109594	-0.0255696	0.00815364	0.00171285	-0.017406	0.00941509	0.0644955	NA	NA	NA
5:40159831:A_G	rs10039651	5	40159831	LINC00603	106405	7	3	5:40672422:C_G;5:39393733:A_G;5:40274353:A_G;5:39437129:C_G;5:39706359:C_G	x	x	yes	no	NA	5:38898447_41409171	g	a	0.949726	-0.000625155	0.000728545	0.390844	-0.000954638	0.00074075	0.197487	-0.00596649	0.00462969	-0.00087131	0.000871792	0.317578	-0.000961805	0.000886397	0.27789	-0.00480902	0.00443199	0.00940071	0.00112047	4.86e-17	0.0101057	0.00113934	7.32e-19	0.0421071	0.00474725	0.00305638	0.00485852	0.529299	0.00197625	0.00493991	0.689114	0.00197625	0.00493991	0.0158749	0.00437721	0.000287048	0.0151816	0.0044506	0.000646938	0.0151816	0.0044506	0.00856736	0.00484657	0.0771084	0.00942737	0.00492777	0.055734	0.00942737	0.00492777	eGFRcrea	-0.000954638	0.197487	-0.00596649	0.00462969	0.05191	0.0330354	0.116103	0.0570873	0.0335895	0.0892145	0.00139392	0.0184071	0.939636	0.000937016	0.0187153	0.960069	NA	NA	NA
5:40274353:A_G	rs80270253	5	40274353	LINC00603	220927	7	4	5:40672422:C_G;5:39393733:A_G;5:40159831:A_G;5:39437129:C_G;5:39706359:C_G	x	x	yes	no	NA	5:38898447_41409171	g	a	0.288067	-0.000752042	0.000350965	0.0321305	-0.000659175	0.000355069	0.0633866	-0.00411984	0.00221918	-0.000481677	0.000420036	0.251484	-0.00041022	0.000424947	0.334372	-0.0020511	0.00212473	0.00450007	0.000539813	7.66e-17	0.00423583	0.000546167	8.8e-15	0.0176493	0.0022757	-0.0020411	0.00234145	0.383359	-0.00198889	0.00236881	0.401126	-0.00198889	0.00236881	-0.00121429	0.00210949	0.564864	-0.00223084	0.00213414	0.29588	-0.00223084	0.00213414	0.00126097	0.00233569	0.589286	0.000453362	0.00236299	0.847852	0.000453362	0.00236299	eGFRcrea	-0.000659175	0.0633866	-0.00411984	0.00221918	0.0128123	0.0159342	0.421353	0.0088809	0.0161207	0.581703	-0.00699826	0.00887096	0.430173	-0.00702295	0.00897457	0.433898	NA	NA	NA
5:39437129:C_G	rs10461725	5	39437129	DAB2	11794	7	5	5:40672422:C_G;5:39393733:A_G;5:40159831:A_G;5:40274353:A_G;5:39706359:C_G	real eGFR	x	yes	yes	not associated with either	5:38898447_41409171	c	g	0.656159	-0.00618457	0.00033637	1.69e-75	-0.00376947	0.000387672	2.4e-22	-0.0235592	0.00242295	-0.00349352	0.00040254	4e-18	-0.00233959	0.000463785	4.55e-07	-0.011698	0.00231892	0.00310868	0.00051739	1.87e-09	0.002471	0.000596076	3.39e-05	0.0102958	0.00248365	-0.00382669	0.00224465	0.0882308	-0.000119567	0.00258564	0.963117	-0.000119567	0.00258564	-0.00689392	0.00202229	0.000652094	-0.00512024	0.00232952	0.0279504	-0.00512024	0.00232952	-0.000242299	0.00223913	0.913828	-0.00314714	0.00257927	0.222401	-0.00314714	0.00257927	eGFRcrea	-0.00376947	2.4e-22	-0.0235592	0.00242295	0.0788855	0.015293	2.49e-07	0.049698	0.017613	0.00477742	-0.0247315	0.00851606	0.00368309	-0.015809	0.00980822	0.107004	NA	NA	NA
5:176813404:C_T	rs3812036	5	176813404	SLC34A1	0	8	1	5:176705865:C_G;5:176802948:C_T;5:176731452:G_T	real eGFR	x	yes	yes	associated with eGFR<60	5:176456371_176943694	t	c	0.244424	-0.00726468	0.000373142	2.01e-84	-0.00737195	0.000379784	6.24e-84	-0.0460747	0.00237365	-0.00830459	0.000446565	3.42e-77	-0.00873393	0.000454498	2.69e-82	-0.0436696	0.00227249	0.00652221	0.000573945	6.33e-30	0.0066299	0.000584	7.2e-30	0.0276246	0.00243333	-0.000964334	0.00249134	0.698701	-0.00127616	0.00253459	0.614615	-0.00127616	0.00253459	-0.00296323	0.00224453	0.186768	-0.0025213	0.0022835	0.269534	-0.0025213	0.0022835	-0.00417066	0.00248521	0.0933096	-0.00359757	0.00252837	0.15477	-0.00359757	0.00252837	eGFRcrea	-0.00737195	6.24e-84	-0.0460747	0.00237365	0.136851	0.0170109	8.63e-16	0.135218	0.0173049	5.54e-15	-0.00465779	0.00943591	0.621572	-0.00339573	0.00959953	0.723534	NA	NA	NA
5:176705865:C_G	rs76004499	5	176705865	NSD1	0	8	2	5:176813404:C_T;5:176802948:C_T;5:176731452:G_T	x	x	yes	no	NA	5:176456371_176943694	c	g	0.977247	-0.0085543	0.00110349	9.04e-15	-0.00704148	0.00111119	2.34e-10	-0.0440092	0.00694494	0.00610486	0.00132095	3.81e-06	0.00763348	0.0013301	9.52e-09	0.0381674	0.0066505	-0.00657707	0.00169769	0.000107007	-0.0071095	0.00170944	3.2e-05	-0.0296229	0.00712267	-0.00440837	0.00736117	0.549261	-0.00319027	0.00741195	0.666888	-0.00319027	0.00741195	0.000617254	0.00663194	0.925846	0.000119572	0.00667768	0.985714	0.000119572	0.00667768	0.0027973	0.00734307	0.703245	0.00201264	0.00739372	0.785461	0.00201264	0.00739372	eGFRcrea	-0.00704148	2.34e-10	-0.0440092	0.00694494	-0.027086	0.0503354	0.590501	-0.0459463	0.0506799	0.364619	-0.078446	0.0280459	0.00515703	-0.077105	0.0282375	0.00632202	NA	NA	NA
5:176731452:G_T	rs28362590	5	176731452	PRELID1	0	8	4	5:176813404:C_T;5:176705865:C_G;5:176802948:C_T	x	x	yes	no	NA	5:176456371_176943694	g	t	0.24691	0.000298381	0.000368139	0.417646	-0.000158462	0.000371102	0.669376	-0.000990388	0.00231939	0.00227609	0.000440581	2.39e-07	0.00130008	0.00044414	0.00342048	0.0065004	0.0022207	-0.00426584	0.000566171	4.9e-14	-0.00348866	0.000570765	9.82e-10	-0.0145361	0.00237819	-0.00401289	0.00245576	0.102244	-0.00403857	0.00247552	0.102806	-0.00403857	0.00247552	0.00355438	0.00221248	0.108161	0.00332622	0.00223029	0.13586	0.00332622	0.00223029	0.00566595	0.00244972	0.0207283	0.00529105	0.00246944	0.0321445	0.00529105	0.00246944	eGFRcrea	-0.000158462	0.669376	-0.000990388	0.00231939	-0.0276656	0.0167036	0.097668	-0.014548	0.0168367	0.387552	-0.00499273	0.00930665	0.591634	-0.00321136	0.00938118	0.73211	NA	NA	NA
15:45716425:C_T	rs2433601	15	45716425	SPATA5L1	2809	9	1	15:45642587:C_T;15:45514150:A_C	eGFRcrea only	x	no	no	NA	15:45364892_46133362	c	t	0.370069	-0.00957725	0.000330128	4.82e-185	-0.00822609	0.000405393	1.52e-91	-0.0514131	0.00253371	2.41e-05	0.00039507	0.951426	-0.000505078	0.000484818	0.29751	-0.00252539	0.00242409	-0.000351017	0.000507778	0.489389	-0.000628823	0.000623131	0.31291	-0.0026201	0.00259638	-0.013118	0.00220306	2.61e-09	-0.00905213	0.00270351	0.000813116	-0.00905213	0.00270351	-0.00126608	0.00198481	0.523549	0.000791433	0.00243561	0.745224	0.000791433	0.00243561	0.0123243	0.00219764	2.05e-08	0.00905889	0.00269685	0.000782086	0.00905889	0.00269685	eGFRcrea	-0.00822609	1.52e-91	-0.0514131	0.00253371	0.102697	0.0149933	7.41e-12	0.0967298	0.0184092	1.48e-07	-0.0214075	0.00835341	0.0103854	-0.0102633	0.010253	0.316824	NA	NA	NA
15:45642587:C_T	rs68087211	15	45642587	GATM	-10734	9	2	15:45716425:C_T;15:45514150:A_C	eGFRcrea only	x	no	no	NA	15:45364892_46133362	t	c	0.134008	-0.0110194	0.000466947	3.96e-123	-0.0057374	0.000543521	4.77e-26	-0.0358588	0.00339701	0.000755812	0.000558775	0.176176	0.00095435	0.000650054	0.142074	0.00477175	0.00325027	4.64e-05	0.000718201	0.948515	0.000370648	0.000835526	0.657324	0.00154437	0.00348136	-0.0194669	0.00311477	4.11e-10	-0.0137316	0.00362329	0.000150766	-0.0137316	0.00362329	-0.00277975	0.0028062	0.321893	-0.00224191	0.0032642	0.492198	-0.00224191	0.0032642	0.0194919	0.00310711	3.53e-10	0.0147989	0.00361439	4.23e-05	0.0147989	0.00361439	eGFRcrea	-0.0057374	4.77e-26	-0.0358588	0.00339701	0.116925	0.0212479	3.74e-08	0.0613522	0.0247351	0.0131248	-0.0312817	0.0118181	0.00812258	-0.0205814	0.0137501	0.134441	NA	NA	NA
15:45514150:A_C	rs1706829	15	45514150	SHF	20777	9	3	15:45716425:C_T;15:45642587:C_T	eGFRcrea only	x	no	no	NA	15:45364892_46133362	a	c	0.592026	0.00240546	0.000323879	1.11e-13	-0.0017651	0.000353201	5.81e-07	-0.0110319	0.00220751	-0.000429488	0.000387592	0.267822	-0.000461577	0.000422715	0.274862	-0.00230788	0.00211357	-0.000178342	0.00049817	0.720348	-0.00035865	0.000543311	0.509178	-0.00149438	0.0022638	0.00370944	0.00216172	0.0861681	-0.00216098	0.00235769	0.35937	-0.00216098	0.00235769	0.00318245	0.00194757	0.102246	0.00310471	0.00212414	0.143842	0.00310471	0.00212414	-0.000957589	0.00215641	0.656995	0.00509872	0.00235189	0.0301645	0.00509872	0.00235189	eGFRcrea	-0.0017651	5.81e-07	-0.0110319	0.00220751	-0.00796809	0.0146879	0.587479	0.0399179	0.0160136	0.012676	0.0168075	0.00819784	0.0403415	0.00928964	0.00894129	0.298823	NA	NA	NA
12:111973358:A_G	rs597808	12	111973358	ATXN2	0	10	1	12:111957410:C_T	eGFRcys only	shadow UACR	no	no	NA	12:110162748_113265248	a	g	0.484469	-0.00106205	0.000318671	0.000859929	-0.00107863	0.000320727	0.000770804	-0.00674144	0.00200454	-0.0107093	0.000381377	1.69e-173	-0.0111255	0.000384182	2.17e-184	-0.0556275	0.00192091	0.000667517	0.000490174	0.173262	0.000701463	0.00049333	0.155057	0.00292276	0.00205554	0.00987489	0.00212583	3.4e-06	0.00953366	0.00213956	8.35e-06	0.00953366	0.00213956	-0.000331176	0.00191524	0.862717	-0.000894166	0.00192757	0.642731	-0.000894166	0.00192757	-0.00813104	0.00212061	0.000125926	-0.00828079	0.00213429	0.00010451	-0.00828079	0.00213429	eGFRcys	-0.0111255	2.17e-184	-0.0556275	0.00192091	0.0142255	0.0144415	0.324603	0.0130019	0.0145341	0.371011	0.0253165	0.0080556	0.00167386	0.0245805	0.00810733	0.00243037	NA	NA	NA
12:111957410:C_T	rs150383897	12	111957410	ATXN2	0	10	2	12:111973358:A_G	eGFRcys only	x	no	no	NA	12:110162748_113265248	t	c	0.014931	-0.000106095	0.00135445	0.937565	-0.000623838	0.00136317	0.647213	-0.00389899	0.00851981	-0.0102925	0.00162067	2.14e-10	-0.0156324	0.0016312	9.39e-22	-0.078162	0.008156	0.00094098	0.00208345	0.651525	0.00127767	0.00209686	0.542308	0.00532363	0.00873692	-0.0174023	0.00902665	0.05387	-0.0128312	0.00908478	0.157836	-0.0128312	0.00908478	-0.0207424	0.00813243	0.0107544	-0.0211711	0.00818483	0.00969197	-0.0211711	0.00818483	-0.00166071	0.00900446	0.853675	-0.00563106	0.00906241	0.53436	-0.00563106	0.00906241	eGFRcys	-0.0156324	9.39e-22	-0.078162	0.008156	-0.0524847	0.06151	0.393509	-0.0462437	0.0619043	0.455052	-0.0395687	0.0342704	0.248253	-0.0277832	0.0344902	0.420508	eGFRcys	no	0.91
2:211540507:A_C	rs1047891	2	211540507	CPS1	0	11	1	2:211321200:A_G	x	shadow UACR	yes	no	NA	2:211230504_211904482	a	c	0.315687	-0.00733308	0.00034156	3.01e-102	-0.00719152	0.000343073	1.46e-97	-0.044947	0.00214421	0.00396519	0.000408773	3.01e-22	0.00393884	0.000410414	8.21e-22	0.0196942	0.00205207	-0.00825081	0.000525382	1.41e-55	-0.00829273	0.000527583	1.13e-55	-0.034553	0.00219826	-0.0186109	0.00227954	3.23e-16	-0.0178901	0.00228862	5.41e-15	-0.0178901	0.00228862	0.00225886	0.00205372	0.271381	0.00279514	0.00206175	0.17519	0.00279514	0.00206175	0.0204212	0.00227394	2.69e-19	0.0201693	0.00228303	1.01e-18	0.0201693	0.00228303	eGFRcrea	-0.00719152	1.46e-97	-0.044947	0.00214421	0.0945601	0.0155575	1.22e-09	0.0916554	0.015619	4.41e-09	-0.0277664	0.0086561	0.00133789	-0.027096	0.00869006	0.00182058	BUN, eGFRcrea, eGFRcys, UACR	no	1, 1, 1, 1
15:76304503:A_G	rs10851885	15	76304503	NRG4	0	12	1	15:75027880:C_T;15:76151081:A_G;15:76301905:A_G;15:76330285:A_T	real eGFR	x	yes	yes	not associated with either	15:74062710_77253196	g	a	0.256269	-0.00608161	0.000367964	2.32e-61	-0.00416438	0.000398326	1.39e-25	-0.0260274	0.00248954	-0.00654813	0.000440367	5.18e-50	-0.00434924	0.000476677	7.23e-20	-0.0217462	0.00238339	0.00978703	0.000566031	5.53e-67	0.00634778	0.000612756	3.79e-25	0.0264491	0.00255315	-0.00998084	0.00245588	4.82e-05	-0.00420426	0.00265779	0.113681	-0.00420426	0.00265779	-0.00771448	0.00221259	0.00048915	-0.00559783	0.00239449	0.0193976	-0.00559783	0.00239449	0.00467287	0.00244984	0.0564664	0.00031681	0.00265122	0.904882	0.00031681	0.00265122	eGFRcrea	-0.00416438	1.39e-25	-0.0260274	0.00248954	0.0828872	0.0167523	7.51e-07	0.0617234	0.0181273	0.000661664	-0.0223388	0.0093254	0.0165987	-0.0155398	0.0100924	0.123623	BUN, eGFRcrea, eGFRcys	no, yes	1, 1, 1
15:75027880:C_T	rs2472297	15	75027880	CYP1A1	10003	12	2	15:76304503:A_G;15:76151081:A_G;15:76301905:A_G;15:76330285:A_T	real eGFR	shadow UACR	yes	yes	not associated with either	15:74062710_77253196	c	t	0.737555	-0.00382998	0.000360011	1.97e-26	-0.0031118	0.000363556	1.14e-17	-0.0194488	0.00227223	-0.00312465	0.000430851	4.1e-13	-0.00238349	0.000435065	4.29e-08	-0.0119174	0.00217533	0.00582973	0.000553757	6.45e-26	0.00463337	0.000559209	1.18e-16	0.0193057	0.00233004	-0.0287799	0.00240164	4.34e-33	-0.0278771	0.00242538	1.42e-30	-0.0278771	0.00242538	0.00186953	0.00216372	0.387569	0.00313766	0.00218475	0.150956	0.00313766	0.00218475	0.0298264	0.00239574	1.4e-35	0.0298576	0.00241945	5.47e-35	0.0298576	0.00241945	eGFRcrea	-0.0031118	1.14e-17	-0.0194488	0.00227223	0.0441968	0.0163314	0.00680484	0.0349964	0.0164895	0.0338088	-0.0406585	0.009092	7.75e-06	-0.0382142	0.00918005	3.14e-05	BUN, eGFRcrea, eGFRcys, UACR	no, yes	0.99, 1, 1, 0.99
15:76151081:A_G	rs4886747	15	76151081	UBE2Q2	0	12	3	15:76304503:A_G;15:75027880:C_T;15:76301905:A_G;15:76330285:A_T	real eGFR	x	yes	yes	not associated with either	15:74062710_77253196	a	g	0.826312	-0.00517817	0.000421221	9.85e-35	-0.00319842	0.000447174	8.52e-13	-0.0199901	0.00279484	-0.00693476	0.000504088	4.62e-43	-0.00491625	0.000535179	4.07e-20	-0.0245812	0.0026759	0.00894542	0.000647838	2.28e-43	0.00563258	0.000687784	2.62e-16	0.0234691	0.00286577	-0.00473446	0.00280998	0.092013	-0.00216354	0.00298263	0.468218	-0.00216354	0.00298263	-0.00603949	0.00253161	0.0170498	-0.00242259	0.00268716	0.367301	-0.00242259	0.00268716	0.00156973	0.00280307	0.575477	0.0016869	0.00297529	0.570734	0.0016869	0.00297529	eGFRcrea	-0.00319842	8.52e-13	-0.0199901	0.00279484	0.0556334	0.0191287	0.00363314	0.0310089	0.0203025	0.126675	-0.0055453	0.0106452	0.602422	0.00142735	0.0112964	0.899451	eGFRcrea, BUN, eGFRcys	no	1, 1, 1
15:76301905:A_G	rs145727191	15	76301905	NRG4	0	12	4	15:76304503:A_G;15:75027880:C_T;15:76151081:A_G;15:76330285:A_T	real eGFR	x	yes	yes	not associated with either	15:74062710_77253196	a	g	0.027031	-0.0114021	0.00101666	3.43e-29	-0.00733412	0.00105726	4.01e-12	-0.0458382	0.00660788	-0.0114863	0.00121641	3.63e-21	-0.0070614	0.00126493	2.37e-08	-0.035307	0.00632465	0.0207392	0.00156373	3.81e-40	0.0144095	0.00162629	7.98e-19	0.0600396	0.00677621	-0.0255269	0.00678448	0.000168194	-0.0188906	0.00705461	0.00741141	-0.0188906	0.00705461	-0.0213153	0.00611237	0.000488034	-0.0169353	0.00635572	0.00770849	-0.0169353	0.00635572	0.00905009	0.0067678	0.181148	0.00527359	0.00703716	0.453621	0.00527359	0.00703716	eGFRcrea	-0.00733412	4.01e-12	-0.0458382	0.00660788	0.149938	0.0462142	0.00117693	0.0939029	0.0480586	0.0507101	-0.0393621	0.0256736	0.125233	-0.0236051	0.0267029	0.376702	eGFRcrea, BUN	no	1, 1
15:76330285:A_T	rs78916705	15	76330285	C15orf27	-22013	12	5	15:76304503:A_G;15:75027880:C_T;15:76151081:A_G;15:76301905:A_G	real eGFR	x	yes	yes	not associated with either	15:74062710_77253196	a	t	0.987022	-0.0138002	0.0016994	4.64e-16	-0.00915534	0.00174473	1.54e-07	-0.0572209	0.0109046	-0.0149913	0.00203374	1.69e-13	-0.00905855	0.00208797	1.43e-05	-0.0452927	0.0104399	0.0254363	0.00261349	2.19e-22	0.0177141	0.00268334	4.07e-11	0.0738088	0.0111806	-0.0227398	0.0113397	0.0449282	-0.0109345	0.011641	0.347574	-0.0109345	0.011641	-0.0294325	0.0102164	0.00396532	-0.0271163	0.010488	0.00972455	-0.0271163	0.010488	0.00101192	0.0113118	0.928719	-0.0101518	0.0116123	0.381996	-0.0101518	0.0116123	eGFRcrea	-0.00915534	1.54e-07	-0.0572209	0.0109046	0.108904	0.0769797	0.157153	0.0579322	0.0790345	0.463559	-0.0404059	0.0430161	0.347566	-0.0261075	0.0441554	0.554343	NA	NA	NA
1:155178782:A_T	rs760077	1	155178782	MTX1	0	13	1	1:155157853:G_T;1:156202173:A_G;1:155640115:C_T	real eGFR	real UACR	yes	yes	not associated with either	1:154826289_156206121	a	t	0.398424	-0.00128387	0.000324061	7.44e-05	-0.00187414	0.00034152	4.07e-08	-0.0117134	0.0021345	-0.00326848	0.000387793	3.5e-17	-0.00391833	0.000408713	9.07e-22	-0.0195916	0.00204356	0.0122901	0.000498462	3.17e-134	0.0127349	0.000525679	1.19e-129	0.0530621	0.00219033	-0.00835747	0.00216223	0.000110994	-0.0119422	0.00227869	1.6e-07	-0.0119422	0.00227869	-0.0258325	0.00194803	3.91e-40	-0.0272981	0.00205336	2.5e-40	-0.0272981	0.00205336	-0.00920751	0.00215692	1.97e-05	-0.00598591	0.0022731	0.00845428	-0.00598591	0.0022731	eGFRcrea	-0.00187414	4.07e-08	-0.0117134	0.0021345	0.0140446	0.0147105	0.339713	0.0179384	0.0154996	0.247132	-0.0272685	0.00819935	0.000881998	-0.0300905	0.0086406	0.000496829	eGFRcys, BUN, UACR	no, yes	1, 1, 1
1:155157853:G_T	rs1611774	1	155157853	TRIM46	406	13	2	1:155178782:A_T;1:156202173:A_G;1:155640115:C_T	real eGFR	real UACR	yes	yes	not associated with either	1:154826289_156206121	t	g	0.070829	-0.0032112	0.000620556	2.28e-07	-0.0038524	0.000634517	1.27e-09	-0.0240775	0.00396573	-0.0028167	0.000742656	0.000148995	-0.00425246	0.000759354	2.14e-08	-0.0212623	0.00379677	0.00146849	0.000954469	0.123916	0.00666205	0.000975947	8.72e-12	0.0277585	0.00406645	-0.017058	0.00413757	3.74e-05	-0.0210902	0.00423069	6.19e-07	-0.0210902	0.00423069	-0.00411997	0.00372769	0.269058	-0.0150402	0.00381155	7.95e-05	-0.0150402	0.00381155	0.0154199	0.0041274	0.000186983	0.0120105	0.00422028	0.00442851	0.0120105	0.00422028	eGFRcrea	-0.0038524	1.27e-09	-0.0240775	0.00396573	0.0552106	0.028126	0.0496492	0.0636896	0.02876	0.026793	-0.0153336	0.0156724	0.327885	-0.0272638	0.0160257	0.0888951	NA	NA	NA
1:156202173:A_G	rs1052053	1	156202173	PMF1,PMF1-BGLAP	0	13	3	1:155178782:A_T;1:155157853:G_T;1:155640115:C_T	real eGFR	x	yes	yes	not associated with either	1:154826289_156206121	a	g	0.620959	-0.00177833	0.000327452	5.61e-08	-0.00178163	0.000330383	6.94e-08	-0.0111352	0.00206489	-0.00342278	0.000391865	2.45e-18	-0.00328224	0.000395394	1.03e-16	-0.0164112	0.00197697	0.00448293	0.000503631	5.52e-19	0.00320432	0.000508172	2.87e-10	0.0133513	0.00211738	-0.00358358	0.00218505	0.100996	-0.00326955	0.00220455	0.138051	-0.00326955	0.00220455	-0.00645596	0.00196859	0.00103997	-0.00376616	0.00198618	0.0579359	-0.00376616	0.00198618	-0.00164514	0.00217968	0.450392	-3.76e-08	0.00219913	0.999986	-3.76e-08	0.00219913	eGFRcrea	-0.00178163	6.94e-08	-0.0111352	0.00206489	0.0440067	0.0149073	0.00315699	0.0436406	0.0150392	0.00371026	-0.019022	0.00829539	0.0218434	-0.0168076	0.00836938	0.0446193	BUN, eGFRcys, eGFRcrea	yes, no	0.95, 0.95, 0.94
3:187721537:A_T	rs9290867	3	187721537	LPP-AS2	-147456	14	1	3:187697670:C_T;3:187700055:A_C;3:187744806:A_G;3:187635554:G_T	x	x	yes	no	NA	3:187429202_187797164	t	a	0.688419	0.000195054	0.000343463	0.5701	-0.00018009	0.000388365	0.642853	-0.00112556	0.00242728	0.000735825	0.000411022	0.0734165	0.000752295	0.000464756	0.105514	0.00376147	0.00232378	0.0131891	0.000528286	1.44e-137	0.01113	0.000597793	2.27e-77	0.046375	0.0024908	0.000722483	0.00229089	0.752479	0.00178445	0.00259056	0.490933	0.00178445	0.00259056	0.00124516	0.00206395	0.546316	0.00345025	0.00233394	0.139329	0.00345025	0.00233394	-0.00114084	0.00228526	0.617627	-0.000853306	0.0025842	0.741248	-0.000853306	0.0025842	eGFRcrea	-0.00018009	0.642853	-0.00112556	0.00242728	-0.00953613	0.0155912	0.540779	-0.000253746	0.0176133	0.988506	-6.59e-05	0.00868267	0.993944	0.00098895	0.00981909	0.919775	NA	NA	NA
3:187697670:C_T	rs73051566	3	187697670	LPP-AS2	-171323	14	2	3:187721537:A_T;3:187700055:A_C;3:187744806:A_G;3:187635554:G_T	x	x	yes	no	NA	3:187429202_187797164	c	t	0.910613	-0.000121694	0.000557049	0.827069	-0.000453139	0.000578497	0.433449	-0.00283212	0.00361561	0.000968165	0.000666719	0.146464	0.00074207	0.000692392	0.283833	0.00371035	0.00346196	0.00776594	0.000856745	1.25e-19	0.0109034	0.000889798	1.6e-34	0.0454308	0.00370749	0.00157958	0.0037163	0.670807	0.00200604	0.00385941	0.603218	0.00200604	0.00385941	0.00419292	0.00334814	0.210456	0.00473394	0.00347708	0.173365	0.00473394	0.00347708	0.00276339	0.00370716	0.456018	0.002822	0.00384992	0.463557	0.002822	0.00384992	eGFRcrea	-0.000453139	0.433449	-0.00283212	0.00361561	-0.00970252	0.0252042	0.70027	-0.00788048	0.0261683	0.763303	0.0102433	0.014074	0.466725	0.0126191	0.0146157	0.387923	NA	NA	NA
3:187700055:A_C	rs77472525	3	187700055	LPP-AS2	-168938	14	3	3:187721537:A_T;3:187697670:C_T;3:187744806:A_G;3:187635554:G_T	x	x	yes	no	NA	3:187429202_187797164	a	c	0.929047	0.000183442	0.000620376	0.767463	-9.13e-05	0.000682429	0.893596	-0.000570492	0.00426518	-0.000694734	0.000742408	0.349384	-0.00166962	0.000816666	0.0409103	-0.0083481	0.00408333	0.0210174	0.000954178	1.6e-107	0.01282	0.00105023	2.86e-34	0.0534167	0.00437596	-0.00329105	0.0041376	0.42638	-0.0044946	0.00455177	0.323427	-0.0044946	0.00455177	-0.00351972	0.00372771	0.345065	-0.0054548	0.00410085	0.183465	-0.0054548	0.00410085	0.00224882	0.00412743	0.585858	0.0037277	0.00454058	0.41166	0.0037277	0.00454058	eGFRcrea	-9.13e-05	0.893596	-0.000570492	0.00426518	-0.0174903	0.0282797	0.536262	-0.0113517	0.0310827	0.714954	0.0071513	0.0156785	0.648303	0.00938437	0.0172486	0.586396	NA	NA	NA
3:187744806:A_G	rs17752084	3	187744806	LPP-AS2	-124187	14	4	3:187721537:A_T;3:187697670:C_T;3:187700055:A_C;3:187635554:G_T	x	x	yes	no	NA	3:187429202_187797164	a	g	0.175311	-1.93e-05	0.000421066	0.963377	-0.000765573	0.00044439	0.0849338	-0.00478483	0.00277744	2.75e-05	0.000503918	0.956489	-0.00112645	0.000531833	0.0341712	-0.00563225	0.00265916	0.0102299	0.000647694	3.4e-56	0.00724659	0.000683753	3.04e-26	0.0301941	0.00284897	-0.00254317	0.0028103	0.365494	-0.00362397	0.00296603	0.221774	-0.00362397	0.00296603	0.00407965	0.0025319	0.107114	0.00515423	0.00267221	0.0537521	0.00515423	0.00267221	0.0047636	0.00280339	0.0892762	0.00704014	0.00295875	0.0173394	0.00704014	0.00295875	eGFRcrea	-0.000765573	0.0849338	-0.00478483	0.00277744	0.0228793	0.0191008	0.230988	0.0473718	0.0201601	0.0187845	0.0012301	0.0106453	0.908007	0.00315795	0.0112342	0.778633	NA	NA	NA
3:187635554:G_T	rs79103983	3	187635554	BCL6	172041	14	5	3:187721537:A_T;3:187697670:C_T;3:187700055:A_C;3:187744806:A_G	real eGFR	x	no	yes	associated with eGFR<60	3:187429202_187797164	t	g	0.81784	-0.00248151	0.000412714	1.83e-09	-0.00277937	0.00043912	2.46e-10	-0.0173711	0.0027445	-0.00349756	0.000493896	1.43e-12	-0.00372719	0.000525506	1.32e-12	-0.0186359	0.00262753	-0.00547754	0.000634791	6.2e-18	0.000732457	0.000675433	0.278176	0.0030519	0.0028143	-0.00241744	0.00275477	0.38019	-0.00325246	0.00293093	0.267127	-0.00325246	0.00293093	0.00329914	0.00248187	0.18375	0.00544584	0.00264058	0.0391734	0.00544584	0.00264058	0.00688564	0.002748	0.0122212	0.0092152	0.00292375	0.00162242	0.0092152	0.00292375	eGFRcrea	-0.00277937	2.46e-10	-0.0173711	0.0027445	0.0657686	0.0187363	0.00044773	0.0776694	0.0199346	9.77e-05	0.0106235	0.0104249	0.308179	0.0134539	0.0110912	0.225121	NA	NA	NA
8:23728271:A_G	rs6999484	8	23728271	STC1	15951	15	1	8:23718328:A_G	real eGFR	x	yes	yes	associated with eGFR<60	8:23612691_24042906	a	g	0.412339	-0.00547534	0.000322772	1.53e-64	-0.00599041	0.000333783	5.06e-72	-0.0374401	0.00208614	-0.00746717	0.000386274	2.93e-83	-0.0079424	0.000399493	5.92e-88	-0.039712	0.00199746	0.00456855	0.000496477	3.52e-20	0.00658294	0.000513285	1.19e-37	0.0274289	0.00213869	-0.00811188	0.00215279	0.000164509	-0.00659667	0.00222546	0.00303491	-0.00659667	0.00222546	-0.00974449	0.00193952	5.06e-07	-0.00831623	0.00200502	3.36e-05	-0.00831623	0.00200502	0.000304043	0.0021475	0.887412	3.77e-05	0.00221996	0.986438	3.77e-05	0.00221996	eGFRcrea	-0.00599041	5.06e-72	-0.0374401	0.00208614	0.0611844	0.0146615	3e-05	0.0633844	0.0151517	2.87e-05	-0.015349	0.00815739	0.0598894	-0.0139262	0.0084329	0.0986533	NA	NA	NA
8:23718328:A_G	rs1436147	8	23718328	STC1	6008	15	2	8:23728271:A_G	real eGFR	x	yes	yes	not associated with either	8:23612691_24042906	a	g	0.078471	-0.000939001	0.000591452	0.112372	-0.00372128	0.000611433	1.16e-09	-0.023258	0.00382146	0.000255926	0.00070785	0.717685	-0.00343303	0.000731765	2.71e-06	-0.0171652	0.00365883	0.0115055	0.000909651	1.14e-36	0.0145628	0.000940528	4.47e-54	0.0606783	0.00391887	0.0140223	0.00394555	0.000379487	0.0109585	0.00407874	0.00721511	0.0109585	0.00407874	0.014192	0.00355469	6.54e-05	0.0103296	0.0036747	0.00493862	0.0103296	0.0036747	-0.00194358	0.00393586	0.621438	-0.00192605	0.00406866	0.635937	-0.00192605	0.00406866	eGFRcrea	-0.00372128	1.16e-09	-0.023258	0.00382146	-0.0132206	0.0266808	0.62024	0.0158726	0.0275723	0.564837	0.0167493	0.0149444	0.262384	0.0102814	0.0154491	0.50573	NA	NA	NA
10:16932384:A_G	rs45551835	10	16932384	CUBN	0	16	1	10:16924609:C_G;10:16947664:A_G;10:17033504:A_G	x	real UACR	no	yes	associated with UACR>30mg/g	10:16917477_17436778	a	g	0.014154	0.00482521	0.00134473	0.000332922	0.00402863	0.00143308	0.00493616	0.0251789	0.00895675	0.000845671	0.00160887	0.599145	0.00174465	0.00171455	0.308889	0.00872325	0.00857275	0.00508472	0.00206827	0.0139542	0.0016482	0.00220414	0.454597	0.0068675	0.00918392	0.196042	0.00897514	9.1e-106	0.163992	0.00956982	7.94e-66	0.163992	0.00956982	0.261433	0.00808602	2.53e-229	0.21401	0.00862712	7.6e-136	0.21401	0.00862712	0.00384261	0.00895308	0.667782	0.00190908	0.00954096	0.841408	0.00190908	0.00954096	eGFRcrea	-0.00402863	0.00493616	-0.0251789	0.00895675	0.00165983	0.0607904	0.978217	-0.0241249	0.0647536	0.709473	0.490082	0.035943	2.48e-42	0.422229	0.0380857	1.46e-28	NA	NA	NA
10:17033504:A_G	rs116867125	10	17033504	CUBN	0	16	4	10:16932384:A_G;10:16924609:C_G;10:16947664:A_G	x	real UACR	no	yes	associated with UACR>30mg/g	10:16917477_17436778	a	g	0.018818	0.00207421	0.00116835	0.075843	0.00220347	0.00116887	0.0594118	0.0137717	0.00730544	0.00207503	0.00139805	0.137747	0.00204738	0.00139867	0.143246	0.0102369	0.00699335	-0.00221348	0.00179702	0.218042	-0.00197859	0.00179781	0.271091	-0.00824412	0.00749088	0.0559523	0.00779259	6.96e-13	0.0608165	0.00779644	6.16e-15	0.0608165	0.00779644	0.0612982	0.00702062	2.52e-18	0.0679953	0.00702428	3.67e-22	0.0679953	0.00702428	-0.00615323	0.00777343	0.42861	-0.00597576	0.00777683	0.442247	-0.00597576	0.00777683	eGFRcrea	-0.00220347	0.0594118	-0.0137717	0.00730544	-0.0476682	0.0531663	0.369939	-0.0476055	0.0531897	0.37078	0.18332	0.0297534	7.21e-10	0.193955	0.0297675	7.24e-11	NA	NA	NA
6:43806609:A_G	rs881858	6	43806609	LOC100132354	-52155	17	1	6:43345803:C_T;6:44030011:A_G;6:43379029:A_G	real eGFR	real UACR	yes	yes	not associated with either	6:43109751_44031083	a	g	0.69376	-0.00538529	0.000344029	3.14e-55	-0.00528629	0.000344533	3.92e-53	-0.0330393	0.00215333	-0.00656331	0.0004117	3.24e-57	-0.0065324	0.000412308	1.56e-56	-0.032662	0.00206154	-0.00291904	0.000529123	3.45e-08	-0.00297949	0.000529771	1.86e-08	-0.0124145	0.00220738	-0.0142436	0.00229475	5.4e-10	-0.014202	0.00229758	6.36e-10	-0.014202	0.00229758	-0.0146106	0.00206743	1.58e-12	-0.0143829	0.00207	3.7e-12	-0.0143829	0.00207	0.00226758	0.00228911	0.321884	0.00234277	0.00229183	0.306674	0.00234277	0.00229183	eGFRcrea	-0.00528629	3.92e-53	-0.0330393	0.00215333	0.0496396	0.0156352	0.00149908	0.0493751	0.0156539	0.0016096	-0.0133767	0.00869738	0.124045	-0.0131278	0.00870774	0.131657	NA	NA	NA
6:43345803:C_T	rs7742789	6	43345803	ZNF318	8622	17	2	6:43806609:A_G;6:44030011:A_G;6:43379029:A_G	real eGFR	x	yes	yes	not associated with either	6:43109751_44031083	c	t	0.708388	-0.00230437	0.000349328	4.21e-11	-0.00185022	0.000355714	1.98e-07	-0.0115639	0.00222321	-0.00577323	0.000418051	2.22e-43	-0.00602622	0.000425761	1.76e-45	-0.0301311	0.00212881	0.00405652	0.000537313	4.36e-14	0.00433177	0.000547142	2.43e-15	0.018049	0.00227976	-0.00340212	0.00233031	0.144306	-0.00298551	0.00237278	0.208307	-0.00298551	0.00237278	-0.00648894	0.00209946	0.00199641	-0.00537951	0.00213774	0.0118543	-0.00537951	0.00213774	-0.00251083	0.00232459	0.28009	-0.00246323	0.00236695	0.298026	-0.00246323	0.00236695	eGFRcrea	-0.00185022	1.98e-07	-0.0115639	0.00222321	0.0231576	0.0158309	0.143519	0.0218376	0.0161169	0.175433	-0.0115221	0.00882707	0.191786	-0.011343	0.00898753	0.20692	eGFRcrea, BUN, eGFRcys	yes, no	0.93, 0.97, 1
6:44030011:A_G	rs833805	6	44030011	MRPL14	-51361	17	3	6:43806609:A_G;6:43345803:C_T;6:43379029:A_G	real eGFR	x	no	yes	not associated with either	6:43109751_44031083	g	a	0.884872	-0.00332947	0.000521951	1.78e-10	-0.00337334	0.000522025	1.03e-10	-0.0210834	0.00326266	-0.005691	0.000624552	8.08e-20	-0.00579646	0.000624673	1.71e-20	-0.0289823	0.00312336	0.00270393	0.000802757	0.00075632	0.00266427	0.000802841	0.000904852	0.0111011	0.00334517	-0.00673685	0.00348288	0.0530792	-0.00692273	0.00348321	0.0468719	-0.00692273	0.00348321	-0.012619	0.00313785	5.78e-05	-0.0127474	0.0031382	4.87e-05	-0.0127474	0.0031382	-0.0031184	0.00347432	0.369422	-0.00306991	0.00347464	0.376956	-0.00306991	0.00347464	eGFRcrea	-0.00337334	1.03e-10	-0.0210834	0.00326266	0.050576	0.0236862	0.0327405	0.0511989	0.0236885	0.0306691	-0.00330469	0.0132035	0.802364	-0.00346513	0.0132047	0.793001	eGFRcrea, eGFRcys	no	1, 1
6:43379029:A_G	rs112433836	6	43379029	ABCC10	-16262	17	4	6:43806609:A_G;6:43345803:C_T;6:44030011:A_G	x	x	no	no	NA	6:43109751_44031083	g	a	0.082624	-0.00361685	0.000576673	3.57e-10	-0.00262575	0.000587556	7.86e-06	-0.0164109	0.00367222	0.00155364	0.000690114	0.0243678	0.00395133	0.000703104	1.91e-08	0.0197567	0.00351552	-0.000554609	0.000886904	0.531754	-0.00170635	0.000903599	0.0589732	-0.00710979	0.003765	-0.00202522	0.0038476	0.598639	4.34e-07	0.00391999	0.999912	4.34e-07	0.00391999	-0.00883146	0.00346644	0.0108435	-0.00599027	0.00353169	0.0898577	-0.00599027	0.00353169	-0.00159819	0.00383814	0.67712	-0.000973472	0.00391036	0.803402	-0.000973472	0.00391036	eGFRcrea	-0.00262575	7.86e-06	-0.0164109	0.00367222	0.00943845	0.0262565	0.719243	-0.00144215	0.0267463	0.956999	-0.00271053	0.0145922	0.852639	0.00178437	0.0148661	0.90446	NA	NA	NA
2:27730940:C_T	rs1260326	2	27730940	GCKR	0	18	1	2:27995931:A_G	real eGFR	real UACR	yes	yes	associated with both	2:27102844_28532309	c	t	0.604611	-0.00562604	0.000324586	2.65e-67	-0.00524089	0.000335452	5.05e-55	-0.0327556	0.00209657	-0.00389121	0.000388446	1.28e-23	-0.00347182	0.000401365	5.15e-18	-0.0173591	0.00200682	-0.00575708	0.000499247	9.15e-31	-0.00501362	0.00051587	2.51e-22	-0.0208901	0.00214946	-0.015373	0.00216531	1.25e-12	-0.0157225	0.00223718	2.1e-12	-0.0157225	0.00223718	-0.00956967	0.0019508	9.32e-07	-0.00992593	0.0020155	8.44e-07	-0.00992593	0.0020155	0.00682566	0.00215998	0.00157738	0.00696368	0.00223158	0.00180534	0.00696368	0.00223158	eGFRcrea	-0.00524089	5.05e-55	-0.0327556	0.00209657	0.0631211	0.0147334	1.83e-05	0.0584761	0.0152206	0.000122079	-0.0336563	0.00820918	4.13e-05	-0.0342627	0.00848126	5.35e-05	UACR, eGFRcys, BUN, eGFRcrea	no	1, 1, 1, 1
2:27995931:A_G	rs3792252	2	27995931	MRPL33	0	18	2	2:27730940:C_T	real eGFR	x	yes	yes	not associated with either	2:27102844_28532309	g	a	0.258402	-0.00318188	0.000362506	1.67e-18	-0.00171188	0.000374548	4.87e-06	-0.0106993	0.00234093	-0.00283804	0.000433798	6.06e-11	-0.00186396	0.000448196	3.2e-05	-0.0093198	0.00224098	-0.00471136	0.000557585	2.92e-17	-0.00330458	0.00057611	9.69e-09	-0.0137691	0.00240046	-0.0028573	0.00241799	0.237331	0.00155333	0.00249811	0.534071	0.00155333	0.00249811	-0.00120121	0.00217845	0.581356	0.00158348	0.00225064	0.481701	0.00158348	0.00225064	0.00134023	0.00241204	0.578456	-0.000613468	0.00249197	0.805544	-0.000613468	0.00249197	eGFRcrea	-0.00171188	4.87e-06	-0.0106993	0.00234093	0.0371223	0.0164817	0.0243011	0.0207097	0.0170264	0.22386	-0.00691379	0.0091655	0.450653	0.00269518	0.0094691	0.775928	NA	NA	NA
18:77156537:C_G	rs8096658	18	77156537	NFATC1	0	19	1	NA	real eGFR	x	yes	yes	not associated with either	18:77150335_77236974	g	c	0.48766	-0.0056795	0.000321608	8.57e-70	-0.0056795	0.000321608	8.57e-70	-0.0354969	0.00201005	-0.00394439	0.000384871	1.2e-24	-0.00394439	0.000384871	1.2e-24	-0.0197219	0.00192435	0.00591404	0.000494653	6.04e-33	0.00591404	0.000494653	6.04e-33	0.0246418	0.00206105	-0.00628735	0.00214604	0.00339235	-0.00628735	0.00214604	0.00339235	-0.00628735	0.00214604	-0.000148737	0.00193344	0.93868	-0.000148737	0.00193344	0.93868	-0.000148737	0.00193344	0.0064468	0.00214076	0.00260001	0.0064468	0.00214076	0.00260001	0.0064468	0.00214076	eGFRcrea	-0.0056795	8.57e-70	-0.0354969	0.00201005	0.0537014	0.014624	0.000240527	0.0537014	0.014624	0.000240527	-0.00297524	0.00813232	0.714474	-0.00297524	0.00813232	0.714474	BUN, eGFRcrea, eGFRcys	no, yes	1, 1, 1
20:52731402:A_T	rs6127099	20	52731402	CYP24A1	-38585	20	1	20:52788925:A_G;20:52477990:C_T;20:52714706:A_G;20:52727865:C_T	real eGFR	x	yes	yes	not associated with either	20:52686167_52795949	a	t	0.720755	-0.00444673	0.000362268	1.24e-34	-0.00392317	0.000367693	1.41e-26	-0.0245198	0.00229808	-0.00587358	0.00043356	8.22e-42	-0.00529654	0.00044007	2.31e-33	-0.0264827	0.00220035	0.0063068	0.000557199	1.06e-29	0.0054701	0.000565531	3.95e-22	0.0227921	0.00235638	-0.00281858	0.00241673	0.243502	-0.00351898	0.00245253	0.151333	-0.00351898	0.00245253	-0.000903608	0.00217732	0.678135	-0.000923334	0.00220957	0.676035	-0.000923334	0.00220957	0.000441907	0.00241079	0.85456	0.00131218	0.0024465	0.591717	0.00131218	0.0024465	eGFRcrea	-0.00392317	1.41e-26	-0.0245198	0.00229808	0.0407602	0.0164815	0.0133951	0.0337813	0.0167252	0.0434055	-0.0222635	0.00917484	0.0152418	-0.0224995	0.00931038	0.0156662	NA	NA	NA
20:52788925:A_G	rs2762942	20	52788925	CYP24A1	0	20	2	20:52731402:A_T;20:52477990:C_T;20:52714706:A_G;20:52727865:C_T	real eGFR	x	yes	yes	not associated with either	20:52686167_52795949	a	g	0.945658	-0.00637161	0.000700619	9.52e-20	-0.00564147	0.00070278	9.96e-16	-0.0352592	0.00439237	-0.00677743	0.000838262	6.21e-16	-0.00581937	0.000840832	4.49e-12	-0.0290969	0.00420416	0.00888826	0.00107766	1.61e-16	0.00781204	0.00108097	4.94e-13	0.0325502	0.00450404	-0.00390572	0.00467769	0.403736	-0.00395715	0.00469169	0.398984	-0.00395715	0.00469169	0.00277478	0.0042143	0.510268	0.00295355	0.00422691	0.484709	0.00295355	0.00422691	0.00438832	0.0046662	0.346988	0.00484621	0.00468017	0.300445	0.00484621	0.00468017	eGFRcrea	-0.00564147	9.96e-16	-0.0352592	0.00439237	0.03912	0.0318986	0.220053	0.0305785	0.0319943	0.3392	-0.0483312	0.017768	0.0065257	-0.0464005	0.0178215	0.00922425	BUN, eGFRcrea, eGFRcys	no	0.82, 0.81, 0.81
20:52714706:A_G	rs6123359	20	52714706	BCAS1	27402	20	4	20:52731402:A_T;20:52788925:A_G;20:52477990:C_T;20:52727865:C_T	real eGFR	x	yes	yes	not associated with either	20:52686167_52795949	g	a	0.10634	-0.00346277	0.000520958	2.99e-11	-0.00282946	0.000526011	7.49e-08	-0.0176841	0.00328757	-0.00472678	0.000623446	3.41e-14	-0.00389292	0.000629502	6.25e-10	-0.0194646	0.00314751	0.00555719	0.000801282	4.05e-12	0.0046714	0.000809058	7.75e-09	0.0194642	0.00337107	0.0019936	0.00347907	0.566627	0.00305832	0.00351268	0.383945	0.00305832	0.00351268	-0.00250259	0.00313441	0.424624	-0.0022944	0.00316469	0.468451	-0.0022944	0.00316469	-0.00548422	0.00347051	0.114053	-0.00611027	0.00350404	0.081198	-0.00611027	0.00350404	eGFRcrea	-0.00282946	7.49e-08	-0.0176841	0.00328757	0.0487115	0.0236883	0.0397485	0.0454588	0.023917	0.0573427	-0.00541636	0.013185	0.681221	0.000589298	0.0133121	0.964691	eGFRcrea, eGFRcys	yes, no	0.98, 0.98
20:52727865:C_T	rs6022967	20	52727865	BCAS1	40561	20	5	20:52731402:A_T;20:52788925:A_G;20:52477990:C_T;20:52714706:A_G	x	x	yes	no	NA	20:52686167_52795949	t	c	0.028527	-0.00569148	0.00096899	4.26e-09	-0.00467286	0.000977825	1.76e-06	-0.0292054	0.00611141	-0.00590795	0.00115995	3.52e-07	-0.0046152	0.00117051	8.05e-05	-0.023076	0.00585255	0.00844176	0.00149054	1.48e-08	0.00707773	0.00150413	2.53e-06	0.0294905	0.00626721	0.0114526	0.00645518	0.0760347	0.0129292	0.00651384	0.0471571	0.0129292	0.00651384	0.00404305	0.0058157	0.486933	0.00400961	0.00586853	0.494456	0.00400961	0.00586853	-0.00936403	0.00643931	0.145891	-0.0104969	0.00649782	0.106213	-0.0104969	0.00649782	eGFRcrea	-0.00467286	1.76e-06	-0.0292054	0.00611141	0.0873308	0.0440189	0.0472627	0.0817817	0.0444181	0.0655954	0.0234122	0.0244608	0.338501	0.031588	0.0246824	0.200624	NA	NA	NA
19:49259529:A_G	rs838133	19	49259529	FGF21	0	21	1	19:49236465:A_G;19:49207718:C_T;19:49215302:C_T;19:49571113:C_T	eGFRcys only	x	yes	no	NA	19:49098526_49571113	a	g	0.450586	-0.000744747	0.000328568	0.0234119	-0.000410005	0.000422714	0.332079	-0.00256253	0.00264196	-0.00338748	0.000393212	7e-18	-0.00246979	0.000505924	1.05e-06	-0.0123489	0.00252962	-0.0103499	0.000505394	3.32e-93	-0.00781833	0.00065042	2.77e-33	-0.0325764	0.00271008	0.0133568	0.00219204	1.11e-09	0.00767222	0.00282064	0.00652767	0.00767222	0.00282064	0.00606991	0.00197489	0.00211533	0.00257477	0.00254113	0.310946	0.00257477	0.00254113	-0.00747022	0.00218665	0.000634817	-0.00490231	0.00281362	0.0814468	-0.00490231	0.00281362	eGFRcys	-0.00246979	1.05e-06	-0.0123489	0.00252962	0.0232911	0.0149024	0.118074	0.0378479	0.0191798	0.048459	0.0118464	0.00830408	0.153702	0.0093881	0.0106874	0.379712	NA	NA	NA
19:49207718:C_T	rs569970	19	49207718	FUT2	0	21	3	19:49259529:A_G;19:49236465:A_G;19:49215302:C_T;19:49571113:C_T	x	x	yes	no	NA	19:49098526_49571113	c	t	0.534088	-0.000799383	0.000318141	0.0119822	-0.00129811	0.000412654	0.00165651	-0.00811319	0.00257909	-0.00300434	0.000380747	3.01e-15	-0.00158053	0.000493907	0.00137402	-0.00790265	0.00246954	-0.00861345	0.000489334	2.36e-69	-0.00368816	0.0006349	6.28e-09	-0.0153673	0.00264542	0.0146922	0.00212303	4.5e-12	0.00838466	0.00275433	0.00233324	0.00838466	0.00275433	0.00779017	0.00191271	4.64e-05	0.00671068	0.00248138	0.00684257	0.00671068	0.00248138	-0.00741529	0.00211781	0.000462829	-0.00279601	0.00274743	0.308829	-0.00279601	0.00274743	eGFRcrea	-0.00129811	0.00165651	-0.00811319	0.00257909	0.00379367	0.0144374	0.79273	-0.00221811	0.0187303	0.905732	0.0154329	0.00804316	0.0550146	0.0134407	0.0104324	0.197622	NA	NA	NA
19:49215302:C_T	rs281383	19	49215302	MAMSTR	-952	21	4	19:49259529:A_G;19:49236465:A_G;19:49207718:C_T;19:49571113:C_T	eGFRcrea only	x	no	no	NA	19:49098526_49571113	c	t	0.120981	-0.0027738	0.000487995	1.32e-08	-0.00352633	0.000533475	3.84e-11	-0.0220396	0.00333422	0.00212236	0.000583947	0.000278512	6.51e-05	0.000638362	0.91876	0.000325552	0.00319181	0.00729296	0.000750539	2.55e-22	0.00157767	0.00082056	0.0545205	0.00657362	0.003419	-0.0203359	0.00325651	4.25e-10	-0.010978	0.00356012	0.0020451	-0.010978	0.00356012	-0.00461045	0.00293391	0.116082	0.000706041	0.00320731	0.825766	0.000706041	0.00320731	0.0138123	0.00324851	2.12e-05	0.00931065	0.00355128	0.0087474	0.00931065	0.00355128	eGFRcrea	-0.00352633	3.84e-11	-0.0220396	0.00333422	0.0543542	0.0221532	0.014145	0.0694967	0.0242171	0.00410805	-0.00963686	0.0123514	0.435259	0.0052134	0.0135012	0.699391	NA	NA	NA
19:49571113:C_T	rs17206784	19	49571113	KCNA7	0	21	5	19:49259529:A_G;19:49236465:A_G;19:49207718:C_T;19:49215302:C_T	x	x	no	no	NA	19:49098526_49571113	c	t	0.476427	-0.00183619	0.000319157	8.75e-09	-0.00184407	0.000319185	7.59e-09	-0.0115254	0.00199491	-0.00101461	0.000381942	0.00789681	-0.00104893	0.000381964	0.00602991	-0.00524465	0.00190982	0.000993456	0.000490903	0.0429978	0.000888945	0.00049093	0.0701816	0.00370394	0.00204554	-0.00170807	0.00212955	0.422507	-0.00157091	0.00212966	0.460736	-0.00157091	0.00212966	-7.3e-05	0.00191858	0.969629	-9.54e-06	0.00191868	0.996032	-9.54e-06	0.00191868	0.00244107	0.00212431	0.25051	0.00236517	0.00212442	0.26557	0.00236517	0.00212442	eGFRcrea	-0.00184407	7.59e-09	-0.0115254	0.00199491	0.011192	0.0144897	0.439871	0.0113722	0.0144904	0.432565	-0.00234842	0.0080709	0.771071	-0.0022463	0.0080713	0.780777	NA	NA	NA
17:59239754:G_T	rs11079418	17	59239754	BCAS3	0	22	1	17:59456589:C_T;17:57957842:C_T;17:59478354:C_G;17:57930646:G_T;17:56755223:C_G	real eGFR	x	yes	yes	not associated with either	17:56458129_59548328	g	t	0.814135	-0.00647034	0.000408472	1.64e-56	-0.00661256	0.000410483	2.2e-58	-0.0413285	0.00256552	-0.00578393	0.000488823	2.66e-32	-0.00615473	0.000491168	5.06e-36	-0.0307736	0.00245584	0.00583029	0.00062827	1.7e-20	0.00579876	0.000631246	4.07e-20	0.0241615	0.00263019	-0.00998174	0.00272663	0.000251396	-0.00962627	0.00273932	0.000441232	-0.00962627	0.00273932	-0.0057914	0.00245651	0.0183949	-0.00557433	0.00246792	0.0239012	-0.00557433	0.00246792	0.00375848	0.00271992	0.167022	0.00372471	0.00273254	0.172854	0.00372471	0.00273254	eGFRcrea	-0.00661256	2.2e-58	-0.0413285	0.00256552	0.0373833	0.0185408	0.0437715	0.0417924	0.0186266	0.0248524	-0.0252568	0.0103469	0.0146466	-0.0242244	0.010395	0.0197859	NA	NA	NA
17:59456589:C_T	rs9895661	17	59456589	BCAS3	0	22	2	17:59239754:G_T;17:57957842:C_T;17:59478354:C_G;17:57930646:G_T;17:56755223:C_G	x	x	no	no	NA	17:56458129_59548328	c	t	0.170922	-0.0086613	0.000422244	1.66e-93	-0.00622654	0.00047794	8.49e-39	-0.0389159	0.00298713	-0.00317971	0.000505334	3.13e-10	-0.00199299	0.000571737	0.000490557	-0.00996495	0.00285869	-0.000806549	0.000649464	0.214285	-0.00114935	0.000734765	0.11776	-0.00478896	0.00306152	-0.00145495	0.00281661	0.605463	0.00119217	0.00318641	0.708298	0.00119217	0.00318641	0.00337427	0.00253759	0.183612	0.00504639	0.00287076	0.0787713	0.00504639	0.00287076	0.00543357	0.00280969	0.0531293	0.00328196	0.00317859	0.301828	0.00328196	0.00317859	eGFRcrea	-0.00622654	8.49e-39	-0.0389159	0.00298713	0.0817528	0.019194	2.05e-05	0.0670703	0.0217093	0.00200508	0.00362853	0.0106679	0.733755	0.00120443	0.0120686	0.920504	NA	NA	NA
17:57957842:C_T	rs9905543	17	57957842	TUBD1	0	22	3	17:59239754:G_T;17:59456589:C_T;17:59478354:C_G;17:57930646:G_T;17:56755223:C_G	x	x	no	no	NA	17:56458129_59548328	c	t	0.238181	-0.00113619	0.000372458	0.00228447	-0.00107592	0.000397402	0.00678167	-0.0067245	0.00248376	-0.00596154	0.000445724	8.47e-41	-0.00511746	0.000475673	5.41e-27	-0.0255873	0.00237836	0.000111997	0.000572847	0.844994	0.00049954	0.000611206	0.413755	0.00208142	0.00254669	-0.000172019	0.00248546	0.944822	-0.00263692	0.00265188	0.320049	-0.00263692	0.00265188	0.000185185	0.00223924	0.93409	-0.0015794	0.00238918	0.508571	-0.0015794	0.00238918	0.00146554	0.00247935	0.554454	0.00225596	0.00264537	0.393772	0.00225596	0.00264537	eGFRcys	-0.00511746	5.41e-27	-0.0255873	0.00237836	0.0308699	0.0168974	0.0677145	0.0139935	0.0180241	0.437529	-0.0138777	0.00941192	0.140352	-0.0178805	0.0100407	0.0749454	NA	NA	NA
17:59478354:C_G	rs34446110	17	59478354	TBX2	0	22	4	17:59239754:G_T;17:59456589:C_T;17:57957842:C_T;17:57930646:G_T;17:56755223:C_G	real eGFR	x	no	yes	not associated with either	17:56458129_59548328	g	c	0.265891	-0.00649501	0.000359844	7.96e-73	-0.00428111	0.000407627	8.41e-26	-0.0267569	0.00254767	-0.0026011	0.000430621	1.54e-09	-0.00205454	0.000487638	2.52e-05	-0.0102727	0.00243819	-0.000203336	0.000553489	0.713342	0.000436951	0.00062674	0.48569	0.00182063	0.00261142	-0.00353152	0.00240008	0.141178	-0.00426712	0.00271761	0.116375	-0.00426712	0.00271761	-0.000544165	0.00216232	0.801305	-0.00268584	0.00244839	0.272648	-0.00268584	0.00244839	0.00491745	0.00239418	0.0399836	0.00371074	0.00271093	0.17106	0.00371074	0.00271093	eGFRcrea	-0.00428111	8.41e-26	-0.0267569	0.00254767	0.0513256	0.0163349	0.00167751	0.0276986	0.0184917	0.134162	0.00709593	0.00909612	0.435329	0.00575906	0.0102996	0.576056	NA	NA	NA
2:73900900:C_T	rs10206899	2	73900900	ALMS1P	0	23	1	NA	real eGFR	x	yes	yes	associated with eGFR<60	2:73529077_74120961	t	c	0.778988	-0.00666665	0.000382764	6.12e-68	-0.00666665	0.000382764	6.12e-68	-0.0416666	0.00239228	-0.00505653	0.000458117	2.52e-28	-0.00505653	0.000458117	2.52e-28	-0.0252827	0.00229058	0.0031268	0.000588767	1.09e-07	0.0031268	0.000588767	1.09e-07	0.0130283	0.0024532	-0.00276102	0.00255423	0.279716	-0.00276102	0.00255423	0.279716	-0.00276102	0.00255423	-0.000768486	0.0023012	0.738417	-0.000768486	0.0023012	0.738417	-0.000768486	0.0023012	0.000860197	0.00254796	0.735663	0.000860197	0.00254796	0.735663	0.000860197	0.00254796	eGFRcrea	-0.00666665	6.12e-68	-0.0416666	0.00239228	0.10477	0.0174285	1.84e-09	0.10477	0.0174285	1.84e-09	0.00178615	0.00968304	0.853651	0.00178615	0.00968304	0.853651	NA	NA	NA
10:899071:A_T	rs80282103	10	899071	LARP4B	0	24	1	NA	real eGFR	x	yes	yes	not associated with either	10:752876_1283195	t	a	0.083564	-0.0084065	0.000577923	6.19e-48	-0.0084065	0.000577923	6.19e-48	-0.0525406	0.00361202	-0.00867431	0.000691677	4.45e-36	-0.00867431	0.000691677	4.45e-36	-0.0433716	0.00345839	0.00723814	0.000888869	3.85e-16	0.00723814	0.000888869	3.85e-16	0.0301589	0.00370362	-0.0152845	0.00385536	7.36e-05	-0.0152845	0.00385536	7.36e-05	-0.0152845	0.00385536	-0.00683978	0.00347343	0.048933	-0.00683978	0.00347343	0.048933	-0.00683978	0.00347343	0.0112041	0.00384588	0.00357673	0.0112041	0.00384588	0.00357673	0.0112041	0.00384588	eGFRcrea	-0.0084065	6.19e-48	-0.0525406	0.00361202	0.0914614	0.0263032	0.00050668	0.0914614	0.0263032	0.00050668	-0.00722337	0.0146157	0.621151	-0.00722337	0.0146157	0.621151	eGFRcrea, eGFRcys, BUN	no	1, 1, 1
19:33402419:C_T	rs8101667	19	33402419	CEP89	0	25	1	19:33127687:G_T;19:33349676:A_T	real eGFR	x	yes	yes	not associated with either	19:33029646_33507781	c	t	0.660442	-0.00516145	0.000335673	2.36e-53	-0.00419516	0.000360736	2.92e-31	-0.0262198	0.0022546	-0.00497845	0.000401708	2.84e-35	-0.00424276	0.000431659	8.45e-23	-0.0212138	0.0021583	0.00288004	0.000516302	2.43e-08	0.00266403	0.000554715	1.57e-06	0.0111001	0.00231131	0.00939517	0.00224005	2.74e-05	0.00772017	0.00240655	0.00133673	0.00772017	0.00240655	0.00578542	0.00201814	0.00414764	0.00578811	0.00216813	0.00759336	0.00578811	0.00216813	-0.0057501	0.00223454	0.0100739	-0.00405661	0.0024006	0.0910602	-0.00405661	0.0024006	eGFRcrea	-0.00419516	2.92e-31	-0.0262198	0.0022546	0.0481689	0.0152543	0.00159005	0.0400035	0.0163922	0.0146714	0.0148117	0.00848639	0.0809244	0.0143684	0.0091176	0.115051	eGFRcys, eGFRcrea	yes, no	0.98, 0.98
19:33127687:G_T	rs112295199	19	33127687	ANKRD27	0	25	2	19:33402419:C_T;19:33349676:A_T	x	x	no	no	NA	19:33029646_33507781	t	g	0.975765	-0.00775405	0.00108296	8.06e-13	-0.00577653	0.00111237	2.07e-07	-0.0361033	0.00695231	-0.0073679	0.00129586	1.3e-08	-0.00520576	0.00133102	9.19e-05	-0.0260288	0.0066551	0.00508952	0.00166586	0.00224917	0.00352547	0.001711	0.0393536	0.0146895	0.00712917	0.0102396	0.00723034	0.156717	0.00669545	0.00742611	0.367265	0.00669545	0.00742611	0.00061978	0.00651407	0.9242	-0.00268726	0.00669043	0.687936	-0.00268726	0.00669043	-0.0108913	0.00721257	0.131032	-0.00940814	0.00740786	0.204077	-0.00940814	0.00740786	eGFRcrea	-0.00577653	2.07e-07	-0.0361033	0.00695231	0.0452471	0.0491763	0.357521	0.0268249	0.0505112	0.595372	0.00576833	0.0273626	0.833035	-0.00228285	0.0281045	0.935261	NA	NA	NA
19:33349676:A_T	rs11666241	19	33349676	SLC7A9	0	25	3	19:33402419:C_T;19:33127687:G_T	x	x	no	no	NA	19:33029646_33507781	t	a	0.837662	-0.00437692	0.000452579	4e-22	-0.00284873	0.000479362	2.8e-09	-0.0178046	0.00299601	-0.00352887	0.00054158	7.23e-11	-0.00196377	0.000573592	0.000617892	-0.00981885	0.00286796	0.00104463	0.000696128	0.133451	6.97e-05	0.000737232	0.924652	0.000290517	0.0030718	0.00871989	0.00302051	0.00389066	0.00578646	0.00319875	0.0704547	0.00578646	0.00319875	0.00310797	0.00272129	0.253415	0.000670359	0.00288184	0.816061	0.000670359	0.00288184	-0.00653972	0.00301309	0.0299738	-0.00518045	0.00319087	0.104478	-0.00518045	0.00319087	eGFRcrea	-0.00284873	2.8e-09	-0.0178046	0.00299601	0.0450092	0.0205338	0.0283826	0.0295627	0.0217504	0.17409	0.00847697	0.011441	0.458736	0.00256154	0.0121162	0.832565	NA	NA	NA
9:71434465:A_G	rs10746942	9	71434465	PIP5K1B	0	26	1	9:71137232:C_T	real eGFR	x	yes	yes	associated with eGFR<60	9:71041532_71638671	g	a	0.377996	-0.00497519	0.000328032	5.87e-52	-0.00495383	0.000328133	1.69e-51	-0.0309614	0.00205083	-0.00408282	0.000392563	2.47e-25	-0.00404504	0.000392631	6.87e-25	-0.0202252	0.00196315	0.00321478	0.000504599	1.88e-10	0.00319064	0.000504648	2.57e-10	0.0132943	0.0021027	-0.00455678	0.00218826	0.0373081	-0.00455039	0.00218838	0.037586	-0.00455039	0.00218838	-0.00491059	0.00197148	0.0127451	-0.00486909	0.00197159	0.0135255	-0.00486909	0.00197159	-0.000488077	0.00218288	0.823074	-0.000451151	0.00218299	0.83627	-0.000451151	0.00218299	eGFRcrea	-0.00495383	1.69e-51	-0.0309614	0.00205083	0.0600506	0.0149346	5.8e-05	0.0598759	0.0149356	6.1e-05	-0.00752968	0.00829275	0.363887	-0.00746845	0.00829317	0.367825	NA	NA	NA
9:71137232:C_T	rs10780999	9	71137232	PGM5	0	26	2	9:71434465:A_G	real eGFR	x	yes	yes	not associated with either	9:71041532_71638671	c	t	0.871647	-0.003192	0.000484783	4.57e-11	-0.00311791	0.000484832	1.27e-10	-0.0194869	0.0030302	-0.00557677	0.000580098	7.01e-22	-0.00551627	0.00058019	1.95e-21	-0.0275814	0.00290095	0.00357275	0.000745676	1.66e-06	0.00352503	0.000745734	2.28e-06	0.0146876	0.00310722	-0.00100195	0.00323486	0.756762	-0.000933898	0.00323502	0.772824	-0.000933898	0.00323502	-0.00613683	0.0029144	0.0352311	-0.00606401	0.00291456	0.0374713	-0.00606401	0.00291456	-0.00540248	0.00322691	0.0940921	-0.00539573	0.00322708	0.0945211	-0.00539573	0.00322708	eGFRcrea	-0.00311791	1.27e-10	-0.0194869	0.0030302	0.0262067	0.0219853	0.233257	0.0253112	0.0219864	0.249642	-0.00905945	0.0122598	0.459934	-0.00894776	0.0122604	0.465507	NA	NA	NA
2:176993583:C_G	rs187355703	2	176993583	HOXD8	-838	27	1	2:176974104:G_T;2:178122727:A_G;2:176771548:A_C;2:178576681:A_G;2:177338441:A_G;2:177417471:A_G;2:177774801:C_T	real eGFR	x	yes	yes	not associated with either	2:176574516_178565913	g	c	0.025418	-0.0129988	0.00101527	1.57e-37	-0.0111476	0.00103236	3.51e-27	-0.0696725	0.00645225	-0.0142712	0.00121486	7.3e-32	-0.0119043	0.00123527	5.58e-22	-0.0595215	0.00617635	0.0165995	0.00156156	2.16e-26	0.0155231	0.00158775	1.42e-22	0.0646796	0.00661562	-0.0244721	0.00676655	0.000298465	-0.0219945	0.00687928	0.00138762	-0.0219945	0.00687928	-0.0207128	0.00609623	0.000679696	-0.0201886	0.00619778	0.00112444	-0.0201886	0.00619778	0.00907525	0.00674992	0.178788	0.00727407	0.00686228	0.289141	0.00727407	0.00686228	eGFRcrea	-0.0111476	3.51e-27	-0.0696725	0.00645225	0.179651	0.0464667	0.00011053	0.162554	0.0472419	0.000579828	-0.0397808	0.0256354	0.120712	-0.0423412	0.026062	0.10424	BUN, eGFRcrea, eGFRcys	no	1, 1, 1
2:176974104:G_T	rs863678	2	176974104	HOXD11	0	27	2	2:176993583:C_G;2:178122727:A_G;2:176771548:A_C;2:178576681:A_G;2:177338441:A_G;2:177417471:A_G;2:177774801:C_T	real eGFR	x	no	yes	not associated with either	2:176574516_178565913	t	g	0.642727	-0.00371479	0.000340255	9.49e-28	-0.00353392	0.000344457	1.07e-24	-0.022087	0.00215286	-0.00492271	0.000407211	1.21e-33	-0.00476524	0.000412252	6.64e-31	-0.0238262	0.00206126	0.00150073	0.000523355	0.00413705	0.00111866	0.00052975	0.0347146	0.00466108	0.00220729	-0.00292255	0.0022698	0.197892	-0.00257011	0.00229752	0.263292	-0.00257011	0.00229752	-0.00108909	0.00204494	0.594326	-0.000295808	0.00206991	0.886362	-0.000295808	0.00206991	0.00257018	0.00226422	0.256322	0.00280342	0.00229187	0.221253	0.00280342	0.00229187	eGFRcrea	-0.00353392	1.07e-24	-0.022087	0.00215286	0.0425854	0.0154569	0.00586731	0.0370027	0.0156471	0.0180382	0.0115804	0.00860118	0.178182	0.0125215	0.0087062	0.15037	eGFRcrea, eGFRcys	no	1, 1
2:178122727:A_G	rs62173695	2	178122727	NFE2L2	0	27	3	2:176993583:C_G;2:176974104:G_T;2:176771548:A_C;2:178576681:A_G;2:177338441:A_G;2:177417471:A_G;2:177774801:C_T	x	x	no	no	NA	2:176574516_178565913	g	a	0.626576	-0.00359045	0.000328908	9.64e-28	-0.00341035	0.000335379	2.74e-24	-0.0213147	0.00209612	-0.00138342	0.000393622	0.000440433	-0.0012733	0.000401317	0.00150976	-0.0063665	0.00200658	0.000795121	0.000505912	0.11603	0.00053637	0.000515796	0.298392	0.00223487	0.00214915	-0.00118856	0.00219432	0.588058	-0.00124352	0.00223721	0.578322	-0.00124352	0.00223721	-0.0029985	0.00197694	0.129333	-0.00218988	0.00201559	0.27727	-0.00218988	0.00201559	-0.000506641	0.00218893	0.816961	0.000408764	0.00223171	0.854671	0.000408764	0.00223171	eGFRcrea	-0.00341035	2.74e-24	-0.0213147	0.00209612	0.0414733	0.0149566	0.00555575	0.0365181	0.015249	0.0166304	0.012658	0.0083161	0.127982	0.0103671	0.00847858	0.221426	NA	NA	NA
2:177338441:A_G	rs13031685	2	177338441	MIR1246	-127266	27	6	2:176993583:C_G;2:176974104:G_T;2:178122727:A_G;2:176771548:A_C;2:178576681:A_G;2:177417471:A_G;2:177774801:C_T	x	x	no	no	NA	2:176574516_178565913	g	a	0.845593	-0.00279689	0.000444335	3.08e-10	-0.00269903	0.000445512	1.38e-09	-0.0168689	0.00278445	-0.00204418	0.000531723	0.000120825	-0.0019746	0.000533116	0.000212323	-0.009873	0.00266558	0.00276472	0.000683451	5.23e-05	0.00257762	0.000685243	0.000168821	0.0107401	0.00285518	-0.00263305	0.00296463	0.374458	-0.00232203	0.00297235	0.434678	-0.00232203	0.00297235	-0.00470686	0.00267094	0.0780273	-0.00423992	0.0026779	0.113354	-0.00423992	0.0026779	-0.00232584	0.00295734	0.431596	-0.00219667	0.00296504	0.45878	-0.00219667	0.00296504	eGFRcrea	-0.00269903	1.38e-09	-0.0168689	0.00278445	0.055687	0.0201273	0.00566199	0.0531628	0.0201798	0.00842705	-0.0129036	0.0112265	0.250396	-0.0131993	0.0112557	0.240928	NA	NA	NA
2:177417471:A_G	rs1992909	2	177417471	MIR1246	-48236	27	7	2:176993583:C_G;2:176974104:G_T;2:178122727:A_G;2:176771548:A_C;2:178576681:A_G;2:177338441:A_G;2:177774801:C_T	real eGFR	x	no	yes	not associated with either	2:176574516_178565913	a	g	0.602785	-0.000775942	0.000328044	0.0180126	-0.00171812	0.000331868	2.25e-07	-0.0107382	0.00207418	-0.000954279	0.000392595	0.0150699	-0.00167067	0.000397171	2.59e-05	-0.00835335	0.00198585	0.000240816	0.000504607	0.633195	0.000872298	0.000510485	0.0874946	0.00363458	0.00212702	-2.66e-05	0.00218929	0.990294	-0.000763536	0.00221479	0.730287	-0.000763536	0.00221479	0.00205285	0.00197241	0.297976	0.00103255	0.00199539	0.604829	0.00103255	0.00199539	0.00297775	0.00218391	0.172727	0.00292521	0.00220935	0.1855	0.00292521	0.00220935	eGFRcrea	-0.00171812	2.25e-07	-0.0107382	0.00207418	-0.00638424	0.0148875	0.668045	0.0057906	0.0150613	0.700632	-0.00768715	0.00829424	0.354027	-0.00697513	0.00839089	0.405818	NA	NA	NA
2:177774801:C_T	rs12475244	2	177774801	LOC102724224	254115	27	8	2:176993583:C_G;2:176974104:G_T;2:178122727:A_G;2:176771548:A_C;2:178576681:A_G;2:177338441:A_G;2:177417471:A_G	x	x	no	no	NA	2:176574516_178565913	c	t	0.365669	-0.00216686	0.000330144	5.26e-11	-0.00160222	0.000335883	1.84e-06	-0.0100139	0.00209927	-0.0012168	0.000395063	0.0020699	-0.000949471	0.000401915	0.0181587	-0.00474735	0.00200957	0.00158874	0.000507751	0.00175417	0.00144859	0.000516557	0.00504232	0.00603579	0.00215232	0.000363657	0.00220348	0.868914	0.000685778	0.00224171	0.759668	0.000685778	0.00224171	-0.00417796	0.0019852	0.0353302	-0.00366898	0.00201965	0.069272	-0.00366898	0.00201965	-0.00383006	0.00219807	0.0814271	-0.00373339	0.00223621	0.0950156	-0.00373339	0.00223621	eGFRcrea	-0.00160222	1.84e-06	-0.0100139	0.00209927	0.0309167	0.0150064	0.0393761	0.0232822	0.0152665	0.127246	0.0140979	0.00834653	0.0912054	0.0122293	0.00849122	0.149803	NA	NA	NA
18:43252053:C_T	rs12963357	18	43252053	SLC14A2	0	28	1	18:43206985:A_G;18:42785733:C_G;18:43261426:C_T;18:43232274:A_C;18:42231094:A_G;18:43302757:A_T;18:42352453:C_T	x	x	yes	no	NA	18:42344729_43455426	t	c	0.016831	0.000535594	0.00124573	0.667236	0.000249008	0.00127948	0.845693	0.0015563	0.00799675	0.00140212	0.00149093	0.346995	0.000785744	0.00153132	0.607871	0.00392872	0.0076566	0.0348099	0.00191615	9.49e-74	0.0323436	0.00196882	1.21e-60	0.134765	0.00820342	-0.00678923	0.00831083	0.413978	-0.00699981	0.00853599	0.412196	-0.00699981	0.00853599	0.0067019	0.00748753	0.370747	0.00391001	0.00769039	0.611153	0.00391001	0.00769039	0.011975	0.00829041	0.148615	0.0106105	0.00851503	0.212731	0.0106105	0.00851503	eGFRcrea	0.000249008	0.845693	0.0015563	0.00799675	-0.00188401	0.0568275	0.973552	0.016843	0.0583697	0.77292	0.0178535	0.0315211	0.571123	0.0125807	0.0323752	0.69758	NA	NA	NA
18:43206985:A_G	rs1484873	18	43206985	SLC14A2	0	28	2	18:43252053:C_T;18:42785733:C_G;18:43261426:C_T;18:43232274:A_C;18:42231094:A_G;18:43302757:A_T;18:42352453:C_T	x	x	yes	no	NA	18:42344729_43455426	a	g	0.0531654	-0.000697506	0.000708285	0.324731	-0.000813728	0.000712047	0.253121	-0.0050858	0.00445029	-0.00241225	0.000847482	0.00442203	-0.00224042	0.00085199	0.00854756	-0.0112021	0.00425995	-0.014482	0.00108965	2.63e-40	-0.0131703	0.00109566	2.78e-33	-0.0548763	0.00456525	-0.0046416	0.0047256	0.325989	-0.00536466	0.00475069	0.258797	-0.00536466	0.00475069	-0.00645361	0.00425746	0.129561	-0.00654514	0.00428007	0.126212	-0.00654514	0.00428007	0.000667423	0.00471398	0.887409	0.00104225	0.004739	0.825925	0.00104225	0.004739	eGFRcrea	-0.000813728	0.253121	-0.0050858	0.00445029	0.00601966	0.0322567	0.851961	0.00441476	0.0324285	0.891712	0.00167687	0.0179181	0.925439	0.00335672	0.0180133	0.852172	NA	NA	NA
18:42785733:C_G	rs10083997	18	42785733	SLC14A2	-7213	28	3	18:43252053:C_T;18:43206985:A_G;18:43261426:C_T;18:43232274:A_C;18:42231094:A_G;18:43302757:A_T;18:42352453:C_T	real eGFR	x	yes	yes	not associated with either	18:42344729_43455426	c	g	0.303141	-0.00248951	0.000346082	6.32e-13	-0.00240808	0.000346903	3.88e-12	-0.0150505	0.00216814	-0.00244702	0.000414191	3.46e-09	-0.00249155	0.000415166	1.96e-09	-0.0124578	0.00207583	-0.00361992	0.000532317	1.04e-11	-0.00379736	0.000533577	1.1e-12	-0.0158223	0.00222324	-0.00658629	0.00230967	0.00434977	-0.00634337	0.00231504	0.00614259	-0.00634337	0.00231504	-0.000334013	0.00208086	0.872474	-1.31e-05	0.00208568	0.994991	-1.31e-05	0.00208568	0.00635037	0.00230399	0.00584685	0.00646239	0.00230934	0.00513615	0.00646239	0.00230934	eGFRcrea	-0.00240808	3.88e-12	-0.0150505	0.00216814	0.0444357	0.0157056	0.00466514	0.0434535	0.0157421	0.00577401	-0.0128714	0.00875059	0.141313	-0.0131478	0.00877088	0.133865	NA	NA	NA
18:43261426:C_T	rs12964854	18	43261426	SLC14A2	0	28	4	18:43252053:C_T;18:43206985:A_G;18:42785733:C_G;18:43232274:A_C;18:42231094:A_G;18:43302757:A_T;18:42352453:C_T	x	x	yes	no	NA	18:42344729_43455426	c	t	0.643979	-0.000186502	0.00033184	0.5741	-0.000156183	0.000346312	0.651996	-0.000976144	0.00216445	-0.000805845	0.000397121	0.0424361	-0.000754385	0.00041444	0.0687207	-0.00377193	0.0020722	-0.00519974	0.000510416	2.26e-24	-0.00369762	0.000532735	3.9e-12	-0.0154068	0.00221973	1.49e-05	0.00221435	0.994618	-0.000432993	0.00231097	0.851375	-0.000432993	0.00231097	-0.0039778	0.00199498	0.0461625	-0.00356054	0.00208204	0.0872428	-0.00356054	0.00208204	-0.00193686	0.00220891	0.380574	-0.00106553	0.0023053	0.64393	-0.00106553	0.0023053	eGFRcrea	-0.000156183	0.651996	-0.000976144	0.00216445	0.0169455	0.0150691	0.260793	0.0152261	0.0157246	0.332895	-0.00880027	0.00838681	0.294041	-0.00872426	0.00875228	0.318863	NA	NA	NA
18:43232274:A_C	rs7243707	18	43232274	SLC14A2	0	28	5	18:43252053:C_T;18:43206985:A_G;18:42785733:C_G;18:43261426:C_T;18:42231094:A_G;18:43302757:A_T;18:42352453:C_T	x	x	yes	no	NA	18:42344729_43455426	c	a	0.527665	-0.0011667	0.000327372	0.000365475	-0.00102199	0.000334714	0.00226328	-0.00638744	0.00209196	-0.000441969	0.000391775	0.259269	-0.000198208	0.000400555	0.620718	-0.00099104	0.00200278	0.00155792	0.000503535	0.001975	0.00354066	0.00051483	6.1e-12	0.0147528	0.00214512	-0.00214906	0.00218394	0.325101	-0.00196008	0.00223289	0.38004	-0.00196008	0.00223289	-0.00375814	0.00196759	0.0561304	-0.00294936	0.0020117	0.14262	-0.00294936	0.0020117	-0.00142727	0.00217857	0.512377	-0.00119447	0.0022274	0.591778	-0.00119447	0.0022274	eGFRcrea	-0.00102199	0.00226328	-0.00638744	0.00209196	0.038415	0.0148691	0.00977905	0.0352078	0.0152035	0.0205705	0.00105283	0.00827184	0.89872	0.00373455	0.00845745	0.658801	NA	NA	NA
15:99274326:C_T	rs4966019	15	99274326	IGF1R	0	29	1	NA	real eGFR	x	yes	yes	not associated with either	15:99186488_99320851	c	t	0.359906	-0.00260133	0.000331647	4.38e-15	-0.00260133	0.000331647	4.38e-15	-0.0162583	0.00207279	-0.00610932	0.000396887	1.82e-53	-0.00610932	0.000396887	1.82e-53	-0.0305466	0.00198444	0.00547941	0.000510116	6.5e-27	0.00547941	0.000510116	6.5e-27	0.0228309	0.00212548	-0.00249235	0.00221251	0.259963	-0.00249235	0.00221251	0.259963	-0.00249235	0.00221251	-0.00375326	0.00199333	0.0597129	-0.00375326	0.00199333	0.0597129	-0.00375326	0.00199333	0.0018033	0.00220708	0.413897	0.0018033	0.00220708	0.413897	0.0018033	0.00220708	eGFRcrea	-0.00260133	4.38e-15	-0.0162583	0.00207279	0.0327951	0.015076	0.0296064	0.0327951	0.015076	0.0296064	-0.013948	0.0083851	0.0962267	-0.013948	0.0083851	0.0962267	NA	NA	NA
2:15782471:G_T	rs807624	2	15782471	DDX1	11236	30	1	2:15816026:A_G	real eGFR	x	yes	yes	not associated with either	2:15723095_15839159	g	t	0.64285	-0.00384881	0.000331313	3.38e-31	-0.00382016	0.0003314	9.61e-31	-0.023876	0.00207125	-0.0052743	0.000396487	2.24e-40	-0.00525177	0.00039661	5.04e-40	-0.0262589	0.00198305	0.00369014	0.000509619	4.45e-13	0.00368434	0.000509706	4.89e-13	0.0153514	0.00212378	-0.00438295	0.00221128	0.0474695	-0.0043746	0.00221153	0.0479195	-0.0043746	0.00221153	-9.6e-05	0.00199222	0.961571	-0.0001003	0.00199244	0.959851	-0.0001003	0.00199244	0.00533797	0.00220584	0.0155237	0.00530785	0.0022061	0.0161287	0.00530785	0.0022061	eGFRcrea	-0.00382016	9.61e-31	-0.023876	0.00207125	0.0370974	0.0150523	0.0137179	0.0364519	0.0150541	0.0154609	-0.0117684	0.00837907	0.16017	-0.0118117	0.00838002	0.158685	BUN, eGFRcrea, eGFRcys	yes, no	1, 1, 1
2:15816026:A_G	rs11689993	2	15816026	LOC101926966	-14879	30	2	2:15782471:G_T	x	x	no	no	NA	2:15723095_15839159	g	a	0.393108	-0.00194171	0.000325965	2.57e-09	-0.00188553	0.000326014	7.31e-09	-0.0117846	0.00203759	-0.00155935	0.000390073	6.4e-05	-0.00148212	0.000390123	0.00014522	-0.0074106	0.00195061	0.000435814	0.000501382	0.384724	0.000381633	0.000501438	0.446611	0.00159014	0.00208932	-0.000614024	0.00217521	0.777727	-0.000549692	0.00217545	0.800516	-0.000549692	0.00217545	0.00028212	0.00195972	0.885533	0.000283595	0.00195994	0.884951	0.000283595	0.00195994	0.00205997	0.00216986	0.342439	0.00198191	0.0021701	0.361095	0.00198191	0.0021701	eGFRcrea	-0.00188553	7.31e-09	-0.0117846	0.00203759	0.0430078	0.0148066	0.00367679	0.0424717	0.0148084	0.0041296	0.0026768	0.00824413	0.745414	0.0028505	0.00824504	0.729551	NA	NA	NA
13:72345089:C_T	rs9529913	13	72345089	DACH1	0	31	1	NA	real eGFR	x	yes	yes	not associated with either	13:72331984_72401045	t	c	0.600696	-0.00263999	0.000325191	4.73e-16	-0.00263999	0.000325191	4.73e-16	-0.0164999	0.00203244	-0.00423703	0.000389155	1.32e-27	-0.00423703	0.000389155	1.32e-27	-0.0211851	0.00194578	0.00633321	0.0005002	9.68e-37	0.00633321	0.0005002	9.68e-37	0.0263884	0.00208417	-0.00280902	0.00217025	0.195553	-0.00280902	0.00217025	0.195553	-0.00280902	0.00217025	-0.00310611	0.00195526	0.112153	-0.00310611	0.00195526	0.112153	-0.00310611	0.00195526	-0.000543559	0.00216492	0.801756	-0.000543559	0.00216492	0.801756	-0.000543559	0.00216492	eGFRcrea	-0.00263999	4.73e-16	-0.0164999	0.00203244	-0.00889192	0.0147545	0.546737	-0.00889192	0.0147545	0.546737	-0.0177927	0.00823477	0.0307202	-0.0177927	0.00823477	0.0307202	BUN, eGFRcrea	no, yes	0.61, 0.63
15:54009154:C_T	rs1585499	15	54009154	WDR72	0	32	1	15:53907948:A_G	real eGFR	x	no	yes	not associated with either	15:53781223_54096982	t	c	0.463141	-0.00444401	0.000319644	6.07e-44	-0.00331662	0.000363499	7.23e-20	-0.0207289	0.00227187	-0.00452786	0.000382553	2.55e-32	-0.00327187	0.000435016	5.42e-14	-0.0163594	0.00217508	0.00340387	0.00049163	4.4e-12	0.00213865	0.000559	0.000130323	0.00891104	0.00232917	-0.00316909	0.00213318	0.13738	-0.00441841	0.0024252	0.0684742	-0.00441841	0.0024252	0.00285415	0.00192186	0.137518	-0.000195056	0.00218496	0.928866	-0.000195056	0.00218496	0.00507721	0.00212794	0.0170339	0.00430454	0.00241925	0.0751929	0.00430454	0.00241925	eGFRcrea	-0.00331662	7.23e-20	-0.0207289	0.00227187	0.0845048	0.0145233	5.94e-09	0.062163	0.0165246	0.000168669	-0.000825736	0.00808531	0.918655	-0.00176018	0.00919425	0.848178	NA	NA	NA
15:53907948:A_G	rs17730281	15	53907948	WDR72	0	32	2	15:54009154:C_T	real eGFR	x	yes	yes	not associated with either	15:53781223_54096982	g	a	0.776189	-0.00469801	0.000380436	4.93e-35	-0.00281986	0.000432611	7.11e-11	-0.0176241	0.00270382	-0.00499423	0.000455292	5.37e-28	-0.00314141	0.000517718	1.3e-09	-0.0157071	0.00258859	0.0043757	0.000585116	7.53e-14	0.0031645	0.000665303	1.97e-06	0.0131854	0.0027721	0.000623683	0.00253847	0.80592	0.00312503	0.00288597	0.278881	0.00312503	0.00288597	0.00751679	0.002287	0.00101352	0.00762722	0.00260011	0.00335254	0.00762722	0.00260011	0.0043696	0.00253223	0.0844205	0.00193273	0.00287888	0.502	0.00193273	0.00287888	eGFRcrea	-0.00281986	7.11e-11	-0.0176241	0.00270382	0.0912544	0.0173265	1.39e-07	0.0558822	0.019714	0.00458757	0.00133937	0.009629	0.889373	0.00233741	0.0109497	0.830961	NA	NA	NA
12:57843711:A_G	rs2229357	12	57843711	INHBC	0	33	1	NA	real eGFR	x	yes	yes	not associated with either	12:57558505_57848639	g	a	0.758548	-0.00315964	0.000370449	1.47e-17	-0.00315964	0.000370449	1.47e-17	-0.0197478	0.00231531	-0.00459371	0.000443327	3.7e-25	-0.00459371	0.000443327	3.7e-25	-0.0229686	0.00221663	0.00788713	0.000569793	1.42e-43	0.00788713	0.000569793	1.42e-43	0.032863	0.00237414	0.00857954	0.00247199	0.000519103	0.00857954	0.00247199	0.000519103	0.00857954	0.00247199	-0.0038424	0.00222711	0.084475	-0.0038424	0.00222711	0.084475	-0.0038424	0.00222711	-0.0113924	0.00246592	3.84e-06	-0.0113924	0.00246592	3.84e-06	-0.0113924	0.00246592	eGFRcrea	-0.00315964	1.47e-17	-0.0197478	0.00231531	0.0328224	0.0167874	0.0505612	0.0328224	0.0167874	0.0505612	0.0202874	0.00937237	0.030419	0.0202874	0.00937237	0.030419	NA	NA	NA
1:150940625:G_T	rs267738	1	150940625	CERS2	0	34	1	NA	real eGFR	x	yes	yes	not associated with either	1:149999059_151182876	t	g	0.780285	-0.00548038	0.000383799	2.95e-46	-0.00548038	0.000383799	2.95e-46	-0.0342524	0.00239874	-0.00537666	0.000459301	1.19e-31	-0.00537666	0.000459301	1.19e-31	-0.0268833	0.0022965	0.00277759	0.000590342	2.54e-06	0.00277759	0.000590342	2.54e-06	0.0115733	0.00245976	0.0047486	0.00256057	0.0636658	0.0047486	0.00256057	0.0636658	0.0047486	0.00256057	-0.000307679	0.0023069	0.893898	-0.000307679	0.0023069	0.893898	-0.000307679	0.0023069	-0.00390163	0.00255427	0.126638	-0.00390163	0.00255427	0.126638	-0.00390163	0.00255427	eGFRcrea	-0.00548038	2.95e-46	-0.0342524	0.00239874	0.0440833	0.0174419	0.0114901	0.0440833	0.0174419	0.0114901	0.0211477	0.00971114	0.0294306	0.0211477	0.00971114	0.0294306	NA	NA	NA
18:45691181:A_G	rs9947155	18	45691181	ZBTB7C	27501	35	2	18:45920421:C_T	x	x	yes	no	NA	18:45640653_45920421	g	a	0.657355	-0.00055784	0.000335416	0.0962867	-0.000554901	0.000335442	0.0980791	-0.00346813	0.00209651	-0.00026536	0.000401426	0.508584	-0.000265372	0.000401456	0.508597	-0.00132686	0.00200728	0.00537372	0.000515882	2.08e-25	0.00536059	0.000515984	2.78e-25	0.0223358	0.00214993	-0.00104947	0.00223849	0.639192	-0.000979655	0.00223866	0.66167	-0.000979655	0.00223866	0.00318516	0.00201673	0.114252	0.0032088	0.00201689	0.111616	0.0032088	0.00201689	0.00426417	0.00223299	0.0561817	0.0042266	0.00223317	0.0584044	0.0042266	0.00223317	eGFRcrea	-0.000554901	0.0980791	-0.00346813	0.00209651	-0.00515066	0.015231	0.735235	-0.00531372	0.0152321	0.727202	0.0135174	0.00848057	0.110953	0.0134934	0.00848124	0.111615	NA	NA	NA
11:2178330:C_T	rs11564722	11	2178330	INS-IGF2	0	36	1	NA	real eGFR	x	yes	yes	not associated with either	11:2072504_2199458	c	t	0.75897	-0.00430477	0.000376158	2.52e-30	-0.00430477	0.000376158	2.52e-30	-0.0269048	0.00235099	-0.00464303	0.000450156	6.07e-25	-0.00464303	0.000450156	6.07e-25	-0.0232152	0.00225078	0.00580357	0.000578585	1.12e-23	0.00580357	0.000578585	1.12e-23	0.0241815	0.00241077	-0.00570818	0.00250966	0.0229371	-0.00570818	0.00250966	0.0229371	-0.00570818	0.00250966	-0.00746221	0.00226104	0.000965685	-0.00746221	0.00226104	0.000965685	-0.00746221	0.00226104	0.0025504	0.00250349	0.308327	0.0025504	0.00250349	0.308327	0.0025504	0.00250349	eGFRcrea	-0.00430477	2.52e-30	-0.0269048	0.00235099	0.0645643	0.0171022	0.000159875	0.0645643	0.0171022	0.000159875	0.00171771	0.00950682	0.856618	0.00171771	0.00950682	0.856618	eGFRcrea, eGFRcys, BUN	yes, no	0.6, 0.6, 0.6
11:65555458:C_G	rs4930319	11	65555458	OVOL1	0	37	1	11:65143892:A_G;11:65614704:C_T	real eGFR	x	no	yes	not associated with either	11:65037977_66361703	c	g	0.343527	-0.00362905	0.000334767	2.21e-27	-0.00350066	0.000354244	4.98e-23	-0.0218791	0.00221403	-0.00544741	0.000400613	4.13e-42	-0.00541242	0.000423954	2.52e-37	-0.0270621	0.00211977	-0.00304004	0.000514881	3.54e-09	-0.00189381	0.000544772	0.000508324	-0.00789088	0.00226988	-0.00208299	0.0022335	0.35102	-0.0022535	0.00236306	0.340268	-0.0022535	0.00236306	-0.00127483	0.00201224	0.526383	-0.00048551	0.00212897	0.819608	-0.00048551	0.00212897	0.00155018	0.00222801	0.486574	0.00238762	0.00235725	0.311116	0.00238762	0.00235725	eGFRcrea	-0.00350066	4.98e-23	-0.0218791	0.00221403	0.0723855	0.0152103	1.95e-06	0.0691072	0.0160893	1.75e-05	0.0167748	0.00846306	0.0474658	0.0198512	0.00895416	0.0266245	NA	NA	NA
11:65143892:A_G	rs34400381	11	65143892	SLC25A45	0	37	2	11:65555458:C_G;11:65614704:C_T	eGFRcrea only	x	no	no	NA	11:65037977_66361703	g	a	0.965632	-0.00840181	0.000871072	5.14e-22	-0.00810655	0.000872865	1.58e-20	-0.0506659	0.00545541	-0.000502916	0.00104233	0.629456	-5.47e-05	0.00104437	0.958264	-0.000273272	0.00522185	-0.000469903	0.00133977	0.725788	0.000243765	0.00134239	0.855904	0.00101569	0.00559329	-0.0143041	0.00581133	0.013839	-0.0142903	0.00582272	0.0141187	-0.0142903	0.00582272	-0.0146909	0.00523563	0.0050169	-0.0143485	0.00524591	0.00623475	-0.0143485	0.00524591	0.00512653	0.00579705	0.376516	0.00537717	0.00580838	0.354571	0.00537717	0.00580838	eGFRcrea	-0.00810655	1.58e-20	-0.0506659	0.00545541	0.0758124	0.0395652	0.0553475	0.0690992	0.0396423	0.0813222	-0.0590946	0.0220419	0.00733999	-0.0595156	0.0220852	0.00704277	NA	NA	NA
11:65614704:C_T	rs1209552	11	65614704	SNX32	0	37	3	11:65555458:C_G;11:65143892:A_G	x	x	yes	no	NA	11:65037977_66361703	c	t	0.793133	-0.00168728	0.000393638	1.82e-05	-0.000118514	0.000417085	0.776297	-0.000740713	0.00260678	-0.00220275	0.000471086	2.93e-06	-0.000123685	0.000499149	0.804296	-0.000618425	0.00249575	-0.00485981	0.000605435	9.99e-16	-0.00413967	0.000641515	1.1e-10	-0.0172486	0.00267298	-4.08e-05	0.00262631	0.987591	0.00122075	0.00278261	0.660874	0.00122075	0.00278261	-0.00281925	0.00236614	0.233458	-0.00223461	0.00250696	0.372735	-0.00223461	0.00250696	-0.00217947	0.00261986	0.405464	-0.00324512	0.00277577	0.242369	-0.00324512	0.00277577	eGFRcrea	-0.000118514	0.776297	-0.000740713	0.00260678	0.0373597	0.0179232	0.0371208	0.00891427	0.0189854	0.638688	-0.00258788	0.00995029	0.794801	-0.0085548	0.0105426	0.417108	NA	NA	NA
17:37551988:A_G	rs10491128	17	37551988	FBXL20	0	38	1	17:37879588:A_G;17:37070658:A_G;17:38072245:C_G;17:37768684:A_G	eGFRcrea only	real UACR	yes	yes	not associated with either	17:37064942_38211383	a	g	0.25264	0.00556019	0.000365409	2.75e-52	0.00505549	0.000386131	3.63e-39	0.0315968	0.00241332	0.000693464	0.000437251	0.112748	0.000527283	0.000461914	0.253655	0.00263642	0.00230957	0.00384283	0.000562038	8.07e-12	0.00443335	0.00059378	8.25e-14	0.0184723	0.00247408	0.0125883	0.0024389	2.45e-07	0.0115284	0.00257663	7.67e-06	0.0115284	0.00257663	0.0138231	0.00219729	3.15e-10	0.0124492	0.00232141	8.2e-08	0.0124492	0.00232141	-0.00191479	0.0024329	0.431258	-0.00221801	0.00257021	0.388155	-0.00221801	0.00257021	eGFRcrea	-0.00505549	3.63e-39	-0.0315968	0.00241332	-0.0294928	0.0166015	0.0756482	-0.0300651	0.0175375	0.0864684	0.0389986	0.00926018	2.54e-05	0.0369847	0.00978333	0.00015659	NA	NA	NA
17:37879588:A_G	rs1136201	17	37879588	ERBB2	0	38	2	17:37551988:A_G;17:37070658:A_G;17:38072245:C_G;17:37768684:A_G	real eGFR	x	no	yes	not associated with either	17:37064942_38211383	g	a	0.246069	-0.00449405	0.000368825	3.75e-34	-0.00279484	0.00039828	2.26e-12	-0.0174678	0.00248925	-0.00303756	0.000441366	5.89e-12	-0.00199376	0.000476545	2.87e-05	-0.0099688	0.00238273	0.00204382	0.000567351	0.000315304	0.00237315	0.000612562	0.000107005	0.00988812	0.00255234	-0.00568877	0.0024618	0.0208429	-0.00301977	0.00265796	0.255905	-0.00301977	0.00265796	-0.00280835	0.00221792	0.205438	-0.000637645	0.00239464	0.790023	-0.000637645	0.00239464	0.000417556	0.00245574	0.864984	-0.000195964	0.00265139	0.941082	-0.000195964	0.00265139	eGFRcrea	-0.00279484	2.26e-12	-0.0174678	0.00248925	0.0400486	0.0167348	0.0167052	0.0202621	0.0180648	0.262018	-0.0163476	0.00933172	0.0798028	-0.0100046	0.0100746	0.320684	NA	NA	NA
17:37070658:A_G	rs525989	17	37070658	LASP1	0	38	3	17:37551988:A_G;17:37879588:A_G;17:38072245:C_G;17:37768684:A_G	real eGFR	x	no	yes	not associated with either	17:37064942_38211383	a	g	0.338957	-0.00223732	0.000336488	2.95e-11	-0.00199218	0.000338087	3.8e-09	-0.0124511	0.00211304	-0.00248762	0.000402681	6.51e-10	-0.00236717	0.000404591	4.89e-09	-0.0118359	0.00202295	0.000861594	0.00051753	0.0959488	0.000965705	0.000519965	0.0632756	0.00402377	0.00216652	0.00059049	0.00224455	0.792491	0.00109494	0.0022551	0.627293	0.00109494	0.0022551	-0.00335655	0.0020222	0.0969445	-0.00275195	0.00203171	0.175578	-0.00275195	0.00203171	-0.00248091	0.00223904	0.267851	-0.00256335	0.00224957	0.254501	-0.00256335	0.00224957	eGFRcrea	-0.00199218	3.8e-09	-0.0124511	0.00211304	0.0429051	0.0152836	0.00499643	0.0401971	0.0153555	0.00885056	0.0100422	0.0085047	0.237689	0.0109192	0.0085447	0.201289	NA	NA	NA
7:128576086:C_T	rs3757387	7	128576086	IRF5	-1904	39	1	7:128740355:C_G	real eGFR	x	no	yes	not associated with either	7:128562446_128756402	c	t	0.454394	-0.00242855	0.000319184	2.77e-14	-0.00184366	0.000328033	1.91e-08	-0.0115229	0.00205021	-0.00633572	0.000381976	8.7e-62	-0.0055952	0.000392667	4.53e-46	-0.027976	0.00196334	0.00225666	0.000490948	4.3e-06	0.00189197	0.000504539	0.000176906	0.00788321	0.00210225	-0.00416246	0.00212996	0.0506725	-0.00352808	0.00218889	0.107003	-0.00352808	0.00218889	-0.00618505	0.00191895	0.00126792	-0.00541928	0.00197205	0.00599529	-0.00541928	0.00197205	-0.00010859	0.00212472	0.95924	-0.000281741	0.00218349	0.897332	-0.000281741	0.00218349	eGFRcrea	-0.00184366	1.91e-08	-0.0115229	0.00205021	0.0225549	0.014486	0.119467	0.0130912	0.0148851	0.379142	-0.00527704	0.0080727	0.513312	-0.00317605	0.00829595	0.701835	eGFRcys, eGFRcrea	yes, no	0.92, 0.92
7:128740355:C_G	rs13227214	7	128740355	LOC407835	-25969	39	2	7:128576086:C_T	real eGFR	x	no	yes	not associated with either	7:128562446_128756402	c	g	0.452404	-0.00296899	0.00031982	1.64e-20	-0.00254328	0.000328697	1.01e-14	-0.0158955	0.00205436	-0.00451061	0.000382728	4.64e-32	-0.00321864	0.00039338	2.79e-16	-0.0160932	0.0019669	0.0020225	0.000491922	3.93e-05	0.00158563	0.000505538	0.00170965	0.00660679	0.00210641	-0.00357248	0.00213398	0.0941124	-0.00275786	0.00219302	0.208549	-0.00275786	0.00219302	-0.00458032	0.00192258	0.017201	-0.00332903	0.00197577	0.0920032	-0.00332903	0.00197577	0.000687697	0.00212874	0.746655	0.00075275	0.00218762	0.730775	0.00075275	0.00218762	eGFRcrea	-0.00254328	1.01e-14	-0.0158955	0.00205436	0.0443279	0.0145423	0.00230213	0.0413051	0.0149431	0.00570698	-0.00986945	0.00808901	0.222425	-0.00913611	0.00831272	0.271745	NA	NA	NA
6:160668389:A_G	rs2279463	6	160668389	SLC22A2	0	40	1	6:160675764:C_T;6:160575985:C_T;6:160543148:C_T;6:160503656:C_T;6:160563205:C_T;6:160774486:A_C	eGFRcrea only	x	no	no	NA	6:160297818_161085120	g	a	0.141646	-0.00825153	0.000455382	2.22e-73	-0.00984067	0.000505078	1.52e-84	-0.0615042	0.00315674	-0.00105696	0.000545009	0.0524594	-0.0023719	0.000604222	8.65e-05	-0.0118595	0.00302111	0.00025085	0.000700561	0.720291	0.00078891	0.000776678	0.309748	0.00328713	0.00323616	0.00586039	0.0030373	0.0536721	0.0037172	0.00336754	0.269665	0.0037172	0.00336754	-0.00351437	0.00273641	0.199037	-0.00397424	0.00303393	0.190218	-0.00397424	0.00303393	-0.0103886	0.00302983	0.000606316	-0.00767119	0.00335929	0.0223967	-0.00767119	0.00335929	eGFRcrea	-0.00984067	1.52e-84	-0.0615042	0.00315674	0.10199	0.0207007	8.36e-07	0.130384	0.0229555	1.35e-08	0.00518724	0.011506	0.652113	0.00574632	0.0127566	0.65238	NA	NA	NA
6:160675764:C_T	rs316009	6	160675764	SLC22A2	0	40	2	6:160668389:A_G;6:160575985:C_T;6:160543148:C_T;6:160503656:C_T;6:160563205:C_T;6:160774486:A_C	eGFRcrea only	x	no	no	NA	6:160297818_161085120	c	t	0.896694	-0.00793889	0.000523759	6.76e-52	-0.0066544	0.000549608	9.63e-34	-0.04159	0.00343505	2.27e-05	0.00062677	0.971059	0.000928934	0.000657535	0.157729	0.00464467	0.00328767	-0.00116484	0.000805626	0.14821	-0.000506586	0.000845173	0.548915	-0.00211078	0.00352155	0.00327844	0.00349374	0.348051	0.000499944	0.0036653	0.891506	0.000499944	0.0036653	0.0022276	0.00314764	0.479129	0.00163466	0.0033022	0.620586	0.00163466	0.0033022	-0.00313973	0.00348515	0.367648	-0.00105205	0.00365629	0.773548	-0.00105205	0.00365629	eGFRcrea	-0.0066544	9.63e-34	-0.04159	0.00343505	0.0877695	0.0238509	0.000233303	0.0674348	0.0250157	0.00702408	0.00431204	0.0132424	0.744709	0.000723206	0.0138921	0.958482	NA	NA	NA
6:160575985:C_T	rs2297374	6	160575985	SLC22A1	0	40	3	6:160668389:A_G;6:160675764:C_T;6:160543148:C_T;6:160503656:C_T;6:160563205:C_T;6:160774486:A_C	eGFRcrea only	x	no	no	NA	6:160297818_161085120	t	c	0.374835	-0.00333621	0.000328221	2.86e-24	-0.00500733	0.000342396	1.96e-48	-0.0312958	0.00213998	-0.00020695	0.000392778	0.598271	-0.000479626	0.000409688	0.241716	-0.00239813	0.00204844	0.00142694	0.000504851	0.0047066	0.00201008	0.000526596	0.000135015	0.00837533	0.00219415	-0.00815098	0.00219007	0.000197816	-0.00957952	0.0022845	2.75e-05	-0.00957952	0.0022845	-0.00216482	0.00197311	0.272571	-0.00307893	0.00205815	0.134662	-0.00307893	0.00205815	0.00706882	0.00218468	0.00121374	0.00753068	0.00227886	0.000951206	0.00753068	0.00227886	eGFRcrea	-0.00500733	1.96e-48	-0.0312958	0.00213998	0.0410961	0.0148966	0.00580217	0.0632766	0.0155374	4.65e-05	-0.011582	0.00829736	0.162755	-0.0135976	0.00865551	0.116188	NA	NA	NA
6:160543148:C_T	rs12208357	6	160543148	SLC22A1	0	40	4	6:160668389:A_G;6:160675764:C_T;6:160575985:C_T;6:160503656:C_T;6:160563205:C_T;6:160774486:A_C	eGFRcrea only	x	yes	no	NA	6:160297818_161085120	c	t	0.929906	-0.0015134	0.000624843	0.0154333	-0.00596137	0.000657196	1.18e-19	-0.0372586	0.00410748	-0.00111624	0.000747774	0.135503	-0.001337	0.000786468	0.0891305	-0.006685	0.00393234	0.00371759	0.000961007	0.000109538	0.00478115	0.00101076	2.24e-06	0.0199215	0.0042115	-0.00991674	0.0041675	0.0173342	-0.0124986	0.0043834	0.00435335	-0.0124986	0.0043834	-0.00440923	0.00375465	0.240259	-0.0067204	0.00394914	0.0888045	-0.0067204	0.00394914	0.00656988	0.00415725	0.114028	0.00684983	0.0043726	0.117224	0.00684983	0.0043726	eGFRcrea	-0.00596137	1.18e-19	-0.0372586	0.00410748	0.0322763	0.0283157	0.254339	0.0857048	0.0297861	0.00401037	-0.00438423	0.0157683	0.780981	-0.00759947	0.016587	0.646839	NA	NA	NA
6:160503656:C_T	rs9457827	6	160503656	IGF2R	0	40	5	6:160668389:A_G;6:160675764:C_T;6:160575985:C_T;6:160543148:C_T;6:160563205:C_T;6:160774486:A_C	eGFRcrea only	x	no	no	NA	6:160297818_161085120	t	c	0.018271	-0.00405133	0.00122246	0.000919453	-0.00606389	0.00123238	8.63e-07	-0.0378993	0.00770238	-0.00095372	0.00146279	0.51441	-0.00181323	0.00147464	0.218842	-0.00906615	0.0073732	0.00195495	0.00188094	0.298643	0.00212942	0.00189617	0.261435	0.00887258	0.00790071	0.01159	0.0081655	0.155786	0.0100247	0.00823163	0.22329	0.0100247	0.00823163	0.00742645	0.00735659	0.312737	0.00687139	0.00741616	0.354164	0.00687139	0.00741616	-0.005189	0.00814543	0.524096	-0.00350357	0.00821138	0.669618	-0.00350357	0.00821138	eGFRcrea	-0.00606389	8.63e-07	-0.0378993	0.00770238	0.0443025	0.0556838	0.42626	0.0736501	0.056132	0.189491	0.0244408	0.0309117	0.429139	0.0223321	0.0311624	0.473598	NA	NA	NA
6:160563205:C_T	rs1867350	6	160563205	SLC22A1	0	40	6	6:160668389:A_G;6:160675764:C_T;6:160575985:C_T;6:160543148:C_T;6:160503656:C_T;6:160774486:A_C	x	x	no	no	NA	6:160297818_161085120	t	c	0.031747	-0.00531958	0.000912124	5.47e-09	-0.00517691	0.000923093	2.04e-08	-0.0323557	0.00576933	-0.00275217	0.00109167	0.0117001	-0.00277914	0.00110476	0.011883	-0.0138957	0.0055238	4.15e-05	0.00140309	0.976405	0.00029031	0.00141991	0.837996	0.00120962	0.00591629	-0.00483424	0.00609116	0.4274	-0.00794953	0.00616417	0.197177	-0.00794953	0.00616417	-0.00582847	0.00548774	0.288195	-0.00597735	0.00555352	0.281785	-0.00597735	0.00555352	-0.00144942	0.00607618	0.811461	0.00208208	0.006149	0.734907	0.00208208	0.006149	eGFRcrea	-0.00517691	2.04e-08	-0.0323557	0.00576933	0.0920002	0.0416033	0.0270104	0.0908829	0.0420974	0.0308601	-0.0318988	0.0230929	0.167179	-0.0369712	0.0233693	0.11364	NA	NA	NA
6:160774486:A_C	rs487152	6	160774486	SLC22A3	0	40	7	6:160668389:A_G;6:160675764:C_T;6:160575985:C_T;6:160543148:C_T;6:160503656:C_T;6:160563205:C_T	real eGFR	x	no	yes	not associated with either	6:160297818_161085120	a	c	0.474957	-0.00126452	0.000318795	7.29e-05	-0.00269918	0.000351416	1.58e-14	-0.0168699	0.00219635	-0.00149421	0.000381538	8.99e-05	-0.00214632	0.000420561	3.33e-07	-0.0107316	0.00210281	-0.000688958	0.000490378	0.160035	-0.000683768	0.000540527	0.205871	-0.00284903	0.0022522	-0.00204529	0.00212667	0.336183	-0.000305523	0.00234425	0.896307	-0.000305523	0.00234425	0.00188696	0.00191599	0.324698	0.00121048	0.00211202	0.566552	0.00121048	0.00211202	0.0049586	0.00212144	0.0194197	0.00269847	0.0023385	0.248529	0.00269847	0.0023385	eGFRcrea	-0.00269918	1.58e-14	-0.0168699	0.00219635	0.0243668	0.0144721	0.092238	0.0453945	0.015952	0.00443148	0.000120538	0.00805912	0.988067	0.00206929	0.00888314	0.815804	NA	NA	NA
6:166421127:A_G	rs300143	6	166421127	LINC00602	18024	41	1	NA	x	x	yes	no	NA	6:166368450_166584582	a	g	0.573841	-0.000558135	0.000322192	0.083219	-0.000558135	0.000322192	0.083219	-0.00348834	0.0020137	-0.000671575	0.000385551	0.0815332	-0.000671575	0.000385551	0.0815332	-0.00335788	0.00192775	0.00874869	0.000495565	9.48e-70	0.00874869	0.000495565	9.48e-70	0.0364529	0.00206485	-0.00303583	0.00214918	0.157787	-0.00303583	0.00214918	0.157787	-0.00303583	0.00214918	0.004735	0.00193627	0.0144683	0.004735	0.00193627	0.0144683	0.004735	0.00193627	0.00591949	0.0021439	0.00576088	0.00591949	0.0021439	0.00576088	0.00591949	0.0021439	eGFRcrea	-0.000558135	0.083219	-0.00348834	0.0020137	-0.0139864	0.0146013	0.33812	-0.0139864	0.0146013	0.33812	-0.00176631	0.00814078	0.828231	-0.00176631	0.00814078	0.828231	NA	NA	NA
3:135934711:A_G	rs28631273	3	135934711	MSL2	20023	42	1	NA	real eGFR	x	yes	yes	not associated with either	3:135474349_137292104	g	a	0.724645	-0.00259548	0.000356202	3.18e-13	-0.00259548	0.000356202	3.18e-13	-0.0162218	0.00222626	-0.00432154	0.000426277	3.75e-24	-0.00432154	0.000426277	3.75e-24	-0.0216077	0.00213138	0.00629586	0.000547874	1.46e-30	0.00629586	0.000547874	1.46e-30	0.0262327	0.00228281	-0.00584683	0.0023758	0.013855	-0.00584683	0.0023758	0.013855	-0.00584683	0.0023758	-0.00314685	0.00214044	0.14151	-0.00314685	0.00214044	0.14151	-0.00314685	0.00214044	0.00511094	0.00236996	0.0310404	0.00511094	0.00236996	0.0310404	0.00511094	0.00236996	eGFRcrea	-0.00259548	3.18e-13	-0.0162218	0.00222626	0.0310327	0.0161524	0.0547007	0.0310327	0.0161524	0.0547007	0.00294212	0.00900421	0.743857	0.00294212	0.00900421	0.743857	NA	NA	NA
7:77521947:A_G	rs2960455	7	77521947	PHTF2	0	43	1	NA	real eGFR	shadow UACR	yes	yes	not associated with either	7:77112367_77606056	g	a	0.290004	-0.0046922	0.000349944	5.4e-41	-0.0046922	0.000349944	5.4e-41	-0.0293263	0.00218715	-0.0044542	0.000418784	2.03e-26	-0.0044542	0.000418784	2.03e-26	-0.022271	0.00209392	0.0042473	0.000538261	3e-15	0.0042473	0.000538261	3e-15	0.0176971	0.00224275	-0.00951829	0.0023342	4.55e-05	-0.00951829	0.0023342	4.55e-05	-0.00951829	0.0023342	0.0021711	0.00210297	0.301885	0.0021711	0.00210297	0.301885	0.0021711	0.00210297	0.0105831	0.00232847	5.49e-06	0.0105831	0.00232847	5.49e-06	0.0105831	0.00232847	eGFRcrea	-0.0046922	5.4e-41	-0.0293263	0.00218715	0.0426652	0.0158972	0.00727854	0.0426652	0.0158972	0.00727854	-0.00634776	0.00884435	0.47293	-0.00634776	0.00884435	0.47293	NA	NA	NA
10:126419384:A_G	rs10901812	10	126419384	FAM53B	0	44	1	10:126594892:A_G	real eGFR	x	yes	yes	not associated with either	10:126264996_126692423	g	a	0.73481	-0.00321957	0.000360822	4.54e-19	-0.00306788	0.000364558	3.92e-17	-0.0191743	0.00227849	-0.00631489	0.000431779	1.94e-48	-0.00616291	0.000436316	2.67e-45	-0.0308145	0.00218158	0.00438177	0.000554982	2.9e-15	0.00392286	0.00056072	2.63e-12	0.0163452	0.00233633	0.004097	0.00240757	0.0888086	0.00319417	0.00243228	0.189102	0.00319417	0.00243228	0.00269731	0.00216906	0.213669	0.00351818	0.00219132	0.108381	0.00351818	0.00219132	-0.00297767	0.00240165	0.215033	-0.00166217	0.00242629	0.493302	-0.00166217	0.00242629	eGFRcrea	-0.00306788	3.92e-17	-0.0191743	0.00227849	0.0310401	0.0163655	0.0578703	0.0297399	0.0165331	0.0720498	0.00279601	0.00912119	0.759193	0.000527296	0.00921488	0.954368	NA	NA	NA
10:126594892:A_G	rs10736892	10	126594892	ZRANB1	-35799	44	2	10:126419384:A_G	x	x	yes	no	NA	10:126264996_126692423	a	g	0.75232	-0.00153648	0.000368889	3.11e-05	-0.00109052	0.000372683	0.00343188	-0.00681575	0.00232927	-0.00198833	0.000441456	6.67e-06	-0.00109263	0.000445997	0.0142909	-0.00546315	0.00222998	0.00386995	0.000567491	9.14e-12	0.00329949	0.000573348	8.68e-09	0.0137479	0.00238895	0.00695339	0.00246007	0.00470596	0.00648941	0.00248533	0.00902557	0.00648941	0.00248533	-0.00538925	0.00221637	0.0150337	-0.0059003	0.00223912	0.00841135	-0.0059003	0.00223912	-0.00969701	0.00245403	7.77e-05	-0.00945556	0.00247925	0.000136803	-0.00945556	0.00247925	eGFRcrea	-0.00109052	0.00343188	-0.00681575	0.00232927	0.0137027	0.0167617	0.413642	0.00937671	0.0169333	0.579755	0.0163838	0.00932553	0.0789389	0.0163071	0.00942135	0.0834752	NA	NA	NA
12:15321921:G_T	rs10846156	12	15321921	RERG	0	45	1	NA	real eGFR	x	yes	yes	not associated with either	12:15248780_15520729	t	g	0.797993	-0.00427298	0.000396704	4.71e-27	-0.00427298	0.000396704	4.71e-27	-0.0267061	0.0024794	-0.00547477	0.000474772	9.17e-31	-0.00547477	0.000474772	9.17e-31	-0.0273739	0.00237386	0.00526187	0.000610157	6.48e-18	0.00526187	0.000610157	6.48e-18	0.0219245	0.00254232	-0.0083515	0.00264685	0.00160353	-0.0083515	0.00264685	0.00160353	-0.0083515	0.00264685	-0.0100758	0.00238464	2.39e-05	-0.0100758	0.00238464	2.39e-05	-0.0100758	0.00238464	-0.000243844	0.00264034	0.926417	-0.000243844	0.00264034	0.926417	-0.000243844	0.00264034	eGFRcrea	-0.00427298	4.71e-27	-0.0267061	0.0024794	0.0391087	0.0180327	0.0301007	0.0391087	0.0180327	0.0301007	-0.0275435	0.0100434	0.00609834	-0.0275435	0.0100434	0.00609834	BUN, eGFRcys, eGFRcrea	yes	0.54, 0.55, 0.54
2:121997330:C_G	rs11692478	2	121997330	TFCP2L1	0	46	1	2:121970361:C_T	real eGFR	x	yes	yes	not associated with either	2:121943974_122056000	c	g	0.858087	-0.00405511	0.000457074	7.19e-19	-0.0032173	0.000498022	1.05e-10	-0.0201081	0.00311264	-0.00511109	0.000547072	9.4e-21	-0.00336562	0.000596079	1.64e-08	-0.0168281	0.00298039	0.00775141	0.00070316	2.94e-28	0.00602903	0.000766199	3.58e-15	0.025121	0.0031925	-0.00146066	0.00304954	0.631955	-0.00110092	0.00332254	0.740381	-0.00110092	0.00332254	0.00321402	0.00274744	0.242072	0.00285735	0.0029934	0.339806	0.00285735	0.0029934	0.00485797	0.00304204	0.110278	0.00519466	0.00331438	0.117043	0.00519466	0.00331438	eGFRcrea	-0.0032173	1.05e-10	-0.0201081	0.00311264	0.0725732	0.0207704	0.000475719	0.0745296	0.022636	0.000992925	-0.00670707	0.0115562	0.561654	-0.0107036	0.0125908	0.395262	BUN, eGFRcrea	no, yes	0.6, 0.58
2:121970361:C_T	rs35275076	2	121970361	TFCP2L1	-3802	46	2	2:121997330:C_G	real eGFR	x	yes	yes	not associated with either	2:121943974_122056000	c	t	0.547157	-0.00245409	0.000331107	1.25e-13	-0.00152907	0.000360762	2.25e-05	-0.00955669	0.00225476	-0.0041533	0.000396259	1.05e-25	-0.00318578	0.000431771	1.6e-13	-0.0159289	0.00215885	0.00487625	0.000509311	1.03e-21	0.00314295	0.000554957	1.48e-08	0.0130956	0.00231232	-0.000973009	0.002209	0.659593	-0.000656435	0.00240676	0.785048	-0.000656435	0.00240676	0.00147248	0.00199017	0.459375	0.00065084	0.00216834	0.764058	0.00065084	0.00216834	0.000879369	0.00220357	0.689845	-0.000614373	0.00240084	0.798029	-0.000614373	0.00240084	eGFRcrea	-0.00152907	2.25e-05	-0.00955669	0.00225476	0.0178687	0.0150228	0.234267	-0.00355964	0.016372	0.827879	0.00421452	0.00837081	0.614628	0.00729238	0.00912023	0.423953	NA	NA	NA
5:53304991:C_T	rs80138475	5	53304991	ARL15	0	47	1	5:53275370:A_G;5:52787358:C_G	real eGFR	real UACR	yes	yes	not associated with either	5:52710378_53665443	c	t	0.887115	-0.00675535	0.000504162	6.11e-41	-0.00643276	0.000506376	5.65e-37	-0.0402047	0.00316485	-0.00510554	0.000603313	2.62e-17	-0.00498529	0.000605889	1.9e-16	-0.0249264	0.00302944	0.00646951	0.00077554	7.31e-17	0.00633364	0.00077885	4.22e-16	0.0263902	0.00324521	-0.018045	0.0033657	8.26e-08	-0.0161104	0.00337991	1.87e-06	-0.0161104	0.00337991	-0.019635	0.00303228	9.46e-11	-0.0193712	0.00304513	2e-10	-0.0193712	0.00304513	0.00385422	0.00335743	0.250982	0.00220393	0.0033715	0.513309	0.00220393	0.0033715	eGFRcrea	-0.00643276	5.65e-37	-0.0402047	0.00316485	0.060794	0.0228808	0.00788424	0.060555	0.0229771	0.00840252	-0.0323046	0.0127739	0.0114403	-0.0309626	0.0128275	0.0157887	BUN, eGFRcrea, eGFRcys, UACR	yes	0.63, 0.63, 0.63, 0.62
5:53275370:A_G	rs76027714	5	53275370	ARL15	0	47	2	5:53304991:C_T;5:52787358:C_G	x	shadow UACR	no	no	NA	5:52710378_53665443	g	a	0.07401	-0.00552487	0.000611891	1.73e-19	-0.00488593	0.000614541	1.86e-15	-0.0305371	0.00384088	-0.00247767	0.000732351	0.000716535	-0.00197292	0.000735464	0.00730612	-0.0098646	0.00367732	0.00279572	0.000941063	0.00297015	0.00213744	0.00094506	0.0237162	0.008906	0.00393775	-0.0281582	0.00408185	5.26e-12	-0.0264579	0.00409937	1.09e-10	-0.0264579	0.00409937	-0.00586541	0.00367748	0.110723	-0.00376275	0.00369308	0.308267	-0.00376275	0.00369308	0.0225073	0.00407182	3.25e-08	0.0222929	0.00408922	4.99e-08	0.0222929	0.00408922	eGFRcrea	-0.00488593	1.86e-15	-0.0305371	0.00384088	0.0152877	0.0277271	0.581385	0.0093745	0.0278449	0.736367	-0.0225164	0.0154868	0.145971	-0.0192731	0.0155525	0.215262	eGFRcrea, UACR	yes, no	0.75, 0.75
5:52787358:C_G	rs12520984	5	52787358	FST	5054	47	3	5:53304991:C_T;5:53275370:A_G	real eGFR	x	no	yes	not associated with either	5:52710378_53665443	g	c	0.686807	-0.00249586	0.000342492	3.16e-13	-0.00258575	0.000342567	4.41e-14	-0.0161609	0.00214104	-0.00159414	0.000409864	0.000100477	-0.00164861	0.000409937	5.78e-05	-0.00824305	0.00204968	0.00138495	0.000526758	0.0085587	0.00145104	0.000526846	0.00588348	0.006046	0.00219519	-0.00235906	0.00228618	0.302129	-0.00270365	0.00228655	0.237041	-0.00270365	0.00228655	-0.000897232	0.0020597	0.663118	-0.00107617	0.00206003	0.601387	-0.00107617	0.00206003	0.000846008	0.00228056	0.710664	0.00104986	0.00228093	0.645316	0.00104986	0.00228093	eGFRcrea	-0.00258575	4.41e-14	-0.0161609	0.00214104	0.0275881	0.0155487	0.0760131	0.028128	0.0155512	0.0704927	-0.00571771	0.00866559	0.509371	-0.00611411	0.00866698	0.480531	NA	NA	NA
7:46753491:A_C	rs700750	7	46753491	TNS3	-561260	48	1	NA	real eGFR	x	yes	yes	not associated with either	7:46706813_46796166	a	c	0.628608	-0.0035213	0.000328701	8.87e-27	-0.0035213	0.000328701	8.87e-27	-0.0220081	0.00205438	-0.00462272	0.000393383	6.96e-32	-0.00462272	0.000393383	6.96e-32	-0.0231136	0.00196692	0.00387335	0.000505579	1.84e-14	0.00387335	0.000505579	1.84e-14	0.016139	0.00210658	-0.00619326	0.00219327	0.0047465	-0.00619326	0.00219327	0.0047465	-0.00619326	0.00219327	-0.00381834	0.001976	0.0533152	-0.00381834	0.001976	0.0533152	-0.00381834	0.001976	0.00244803	0.00218788	0.263182	0.00244803	0.00218788	0.263182	0.00244803	0.00218788	eGFRcrea	-0.0035213	8.87e-27	-0.0220081	0.00205438	0.0292777	0.0149139	0.049632	0.0292777	0.0149139	0.049632	-0.00601082	0.00831192	0.469583	-0.00601082	0.00831192	0.469583	BUN, eGFRcrea, eGFRcys	no, yes	0.63, 0.6, 0.65
2:120848049:C_T	rs28930677	2	120848049	EPB41L5	0	49	1	2:121306440:A_G	real eGFR	real UACR	yes	yes	not associated with either	2:120340739_121341281	t	c	0.046643	-0.0066193	0.000753663	1.59e-18	-0.00662039	0.000753728	1.58e-18	-0.0413774	0.0047108	-0.0116543	0.000902024	3.46e-38	-0.0116557	0.000902194	3.5e-38	-0.0582785	0.00451097	0.00869875	0.00115924	6.2e-14	0.00870018	0.00115931	6.16e-14	0.0362507	0.00483046	-0.0200398	0.0050261	6.69e-05	-0.0200408	0.00502618	6.68e-05	-0.0200408	0.00502618	-0.0197906	0.00452819	1.24e-05	-0.0197921	0.00452828	1.24e-05	-0.0197921	0.00452828	0.00255919	0.00501374	0.609747	0.00255886	0.00501374	0.609792	0.00255886	0.00501374	eGFRcrea	-0.00662039	1.58e-18	-0.0413774	0.0047108	0.0803518	0.0343359	0.019275	0.0803677	0.0343361	0.0192517	-0.059855	0.0190768	0.00170348	-0.0598574	0.019077	0.00170292	BUN, eGFRcys, eGFRcrea	no	1, 1, 1
2:121306440:A_G	rs17050272	2	121306440	LINC01101	82515	49	2	2:120848049:C_T	real eGFR	x	yes	yes	not associated with either	2:120340739_121341281	a	g	0.409492	-0.00356049	0.000323025	2.98e-28	-0.00356086	0.000323069	2.99e-28	-0.0222554	0.00201918	-0.00473676	0.000386585	1.62e-34	-0.00473741	0.00038665	1.63e-34	-0.0236871	0.00193325	0.0047038	0.000496832	2.86e-21	0.00470429	0.000496882	2.86e-21	0.0196012	0.00207034	-0.00319741	0.00215486	0.137858	-0.00319853	0.00215486	0.137721	-0.00319853	0.00215486	-0.00478339	0.00194139	0.0137435	-0.0047845	0.0019414	0.0137221	-0.0047845	0.0019414	-0.0010693	0.00214957	0.618873	-0.00106916	0.00214957	0.61892	-0.00106916	0.00214957	eGFRcrea	-0.00356086	2.99e-28	-0.0222554	0.00201918	0.052305	0.0146749	0.000364899	0.0523095	0.0146751	0.000364541	-0.00801766	0.00816608	0.326186	-0.008021	0.00816608	0.325984	BUN, eGFRcrea, eGFRcys	no	1, 1, 1
3:121644030:C_T	rs2250067	3	121644030	SLC15A2	0	50	1	NA	real eGFR	x	yes	yes	not associated with either	3:121344140_122228974	t	c	0.47648	-0.00307857	0.000318193	3.84e-22	-0.00307857	0.000318193	3.84e-22	-0.0192411	0.00198871	-0.00360943	0.000380795	2.58e-21	-0.00360943	0.000380795	2.58e-21	-0.0180472	0.00190398	0.00518638	0.00048944	3.09e-26	0.00518638	0.00048944	3.09e-26	0.0216099	0.00203933	-0.00216292	0.00212368	0.308451	-0.00216292	0.00212368	0.308451	-0.00216292	0.00212368	-0.00180345	0.0019133	0.345892	-0.00180345	0.0019133	0.345892	-0.00180345	0.0019133	0.00131037	0.00211846	0.536214	0.00131037	0.00211846	0.536214	0.00131037	0.00211846	eGFRcrea	-0.00307857	3.84e-22	-0.0192411	0.00198871	0.0442209	0.0144407	0.00219689	0.0442209	0.0144407	0.00219689	-0.00708905	0.00804855	0.378434	-0.00708905	0.00804855	0.378434	NA	NA	NA
19:46181392:C_G	rs1800437	19	46181392	GIPR	0	51	1	NA	eGFRcrea only	x	yes	no	NA	19:46145661_46383885	c	g	0.194365	-0.00256522	0.000400632	1.52e-10	-0.00256522	0.000400632	1.52e-10	-0.0160326	0.00250395	-0.000935896	0.000479514	0.0509665	-0.000935896	0.000479514	0.0509665	-0.00467948	0.00239757	-0.0103328	0.000616211	4.16e-63	-0.0103328	0.000616211	4.16e-63	-0.0430533	0.00256755	0.0104245	0.00267392	9.68e-05	0.0104245	0.00267392	9.68e-05	0.0104245	0.00267392	-0.00723743	0.00240903	0.00266203	-0.00723743	0.00240903	0.00266203	-0.00723743	0.00240903	-0.0176258	0.00266735	3.9e-11	-0.0176258	0.00266735	3.9e-11	-0.0176258	0.00266735	eGFRcrea	-0.00256522	1.52e-10	-0.0160326	0.00250395	0.0348128	0.0181867	0.0555962	0.0348128	0.0181867	0.0555962	0.0102771	0.0101353	0.310589	0.0102771	0.0101353	0.310589	NA	NA	NA
4:103793565:A_T	rs223331	4	103793565	CISD2	0	52	1	NA	real eGFR	x	yes	yes	not associated with either	4:103112470_104378012	t	a	0.659136	-0.00328199	0.00033796	2.7e-22	-0.00328199	0.00033796	2.7e-22	-0.0205124	0.00211225	-0.00434394	0.000404407	6.5e-27	-0.00434394	0.000404407	6.5e-27	-0.0217197	0.00202204	0.00406173	0.000519816	5.55e-15	0.00406173	0.000519816	5.55e-15	0.0169239	0.0021659	0.000715183	0.00225488	0.751114	0.000715183	0.00225488	0.751114	0.000715183	0.00225488	0.000152214	0.0020315	0.940273	0.000152214	0.0020315	0.940273	0.000152214	0.0020315	-0.00124268	0.00224934	0.58063	-0.00124268	0.00224934	0.58063	-0.00124268	0.00224934	eGFRcrea	-0.00328199	2.7e-22	-0.0205124	0.00211225	0.0341827	0.0153676	0.0261262	0.0341827	0.0153676	0.0261262	0.00108803	0.00854495	0.898679	0.00108803	0.00854495	0.898679	NA	NA	NA
12:121435342:C_T	rs2259820	12	121435342	HNF1A	0	53	1	12:121416864:C_T	eGFRcys only	x	yes	no	NA	12:121051879_121487632	t	c	0.293612	-0.000455511	0.00034896	0.191778	-0.000540433	0.00034912	0.121625	-0.00337771	0.002182	-0.00575791	0.000417621	3.03e-43	-0.00579657	0.000417901	9.54e-44	-0.0289829	0.00208951	0.00480136	0.000536737	3.7e-19	0.00486331	0.00053703	1.35e-19	0.0202638	0.00223763	-0.00438495	0.00232859	0.0596879	-0.00447204	0.00232966	0.0549073	-0.00447204	0.00232966	-0.00407068	0.00209791	0.0523371	-0.00415261	0.00209888	0.0478731	-0.00415261	0.00209888	0.00215233	0.00232287	0.354143	0.00213833	0.00232393	0.357502	0.00213833	0.00232393	eGFRcys	-0.00579657	9.54e-44	-0.0289829	0.00208951	-0.00058039	0.0158278	0.970749	0.000203593	0.015835	0.989742	-0.00734916	0.0088193	0.404673	-0.00770268	0.00882333	0.382668	NA	NA	NA
12:121416864:C_T	rs1800574	12	121416864	HNF1A	0	53	2	12:121435342:C_T	x	x	no	no	NA	12:121051879_121487632	t	c	0.029168	-0.00754623	0.00094232	1.16e-15	-0.00759033	0.000942817	8.23e-16	-0.0474396	0.00589261	-0.00298256	0.00112782	0.00818031	-0.00345532	0.00112834	0.00219648	-0.0172766	0.0056417	0.00513913	0.00144909	0.000390454	0.00553576	0.00144977	0.000134338	0.0230657	0.00604071	-0.00741716	0.00628853	0.238209	-0.00778214	0.00629141	0.216106	-0.00778214	0.00629141	-0.0069824	0.00566556	0.217789	-0.00732131	0.00566815	0.196476	-0.00732131	0.00566815	-0.00142537	0.00627307	0.820252	-0.00125085	0.00627593	0.842021	-0.00125085	0.00627593	eGFRcrea	-0.00759033	8.23e-16	-0.0474396	0.00589261	0.0700554	0.0427293	0.101106	0.070072	0.0427489	0.101181	-0.0309613	0.0238331	0.193914	-0.0315908	0.023844	0.185206	NA	NA	NA
1:67396739:C_T	rs12562761	1	67396739	MIER1	0	54	1	1:67143368:C_G;1:68009663:C_T	real eGFR	x	yes	yes	not associated with either	1:67361670_68018808	t	c	0.650532	-0.00236052	0.000333431	1.45e-12	-0.00236498	0.000333451	1.32e-12	-0.0147811	0.00208407	-0.00394966	0.000399039	4.25e-23	-0.00395208	0.000399085	4.05e-23	-0.0197604	0.00199542	0.00558131	0.00051282	1.38e-27	0.00557737	0.000512891	1.53e-27	0.023239	0.00213705	-0.00372871	0.00222456	0.0937076	-0.00372543	0.00222458	0.0939991	-0.00372543	0.00222458	0.00359486	0.00200418	0.0728641	0.00361182	0.00200419	0.0715248	0.00361182	0.00200419	0.00661953	0.00221909	0.00285444	0.00662626	0.00221912	0.00282668	0.00662626	0.00221912	eGFRcrea	-0.00236498	1.32e-12	-0.0147811	0.00208407	0.0429315	0.0151517	0.00460493	0.042989	0.0151519	0.00455107	-0.00649099	0.00842866	0.441235	-0.0064946	0.0084287	0.440983	NA	NA	NA
1:68009663:C_T	rs4415537	1	68009663	SERBP1	113540	54	3	1:67396739:C_T;1:67143368:C_G	eGFRcrea only	x	no	no	NA	1:67361670_68018808	c	t	0.24505	-0.00191126	0.000370449	2.48e-07	-0.00191979	0.000370471	2.2e-07	-0.0119987	0.00231544	-0.000128226	0.000443299	0.772387	-0.000145298	0.000443312	0.743097	-0.00072649	0.00221656	0.000210147	0.000569788	0.712265	0.000207387	0.000569805	0.715887	0.000864113	0.00237419	-0.00340569	0.00247116	0.168149	-0.00337908	0.00247124	0.171511	-0.00337908	0.00247124	-0.00281099	0.00222635	0.206733	-0.00272188	0.00222642	0.221505	-0.00272188	0.00222642	0.00208721	0.00246508	0.397156	0.00211263	0.00246516	0.391447	0.00211263	0.00246516	eGFRcrea	-0.00191979	2.2e-07	-0.0119987	0.00231544	0.0281284	0.0168125	0.0943146	0.0282429	0.0168131	0.0929927	-0.0105695	0.00935908	0.258758	-0.0105251	0.00935937	0.260779	NA	NA	NA
21:37832621:G_T	rs219781	21	37832621	CLDN14	-298	55	1	NA	real eGFR	x	yes	yes	not associated with either	21:37718587_38071988	g	t	0.737217	-0.00253057	0.000360536	2.24e-12	-0.00253057	0.000360536	2.24e-12	-0.0158161	0.00225335	-0.00355916	0.000431432	1.59e-16	-0.00355916	0.000431432	1.59e-16	-0.0177958	0.00215716	0.00746299	0.000554575	2.79e-41	0.00746299	0.000554575	2.79e-41	0.0310958	0.00231073	0.00627221	0.00240495	0.00910616	0.00627221	0.00240495	0.00910616	0.00627221	0.00240495	0.00270041	0.00216671	0.212646	0.00270041	0.00216671	0.212646	0.00270041	0.00216671	-0.00418771	0.00239904	0.0808842	-0.00418771	0.00239904	0.0808842	-0.00418771	0.00239904	eGFRcrea	-0.00253057	2.24e-12	-0.0158161	0.00225335	0.000923642	0.016352	0.954956	0.000923642	0.016352	0.954956	0.00893767	0.00911121	0.326616	0.00893767	0.00911121	0.326616	eGFRcrea, BUN, eGFRcys	yes	0.54, 0.54, 0.53
21:16576783:A_G	rs2823139	21	16576783	NRIP1	139657	56	1	21:16794775:A_G;21:16236580:C_T	real eGFR	x	yes	yes	associated with eGFR<60	21:16236580_16838662	a	g	0.337533	-0.0037142	0.000337724	3.92e-28	-0.00366621	0.000337889	1.99e-27	-0.0229138	0.00211181	-0.00387269	0.000404154	9.5e-22	-0.00378067	0.000404339	8.74e-21	-0.0189033	0.0020217	0.0046729	0.000519452	2.34e-19	0.00463422	0.000519683	4.77e-19	0.0193093	0.00216535	-0.000460934	0.00225385	0.837955	-0.000371949	0.00225464	0.868967	-0.000371949	0.00225464	0.00432344	0.00203058	0.0332406	0.00428315	0.0020313	0.0349815	0.00428315	0.0020313	0.00429916	0.00224831	0.0558539	0.00422087	0.00224911	0.0605613	0.00422087	0.00224911	eGFRcrea	-0.00366621	1.99e-27	-0.0229138	0.00211181	0.0755599	0.0153588	8.67e-07	0.0742344	0.0153646	1.36e-06	-0.00224236	0.00854274	0.792946	-0.00190962	0.00854575	0.823179	eGFRcrea, eGFRcys, BUN	no	1, 1, 1
21:16794775:A_G	rs13050104	21	16794775	USP25	-307568	56	2	21:16576783:A_G;21:16236580:C_T	real eGFR	x	yes	yes	associated with eGFR<60	21:16236580_16838662	a	g	0.298391	-0.0026944	0.000347921	9.61e-15	-0.00268764	0.000348007	1.14e-14	-0.0167978	0.00217504	-0.00321147	0.000416341	1.22e-14	-0.00323224	0.000416444	8.39e-15	-0.0161612	0.00208222	0.00243528	0.000535153	5.35e-06	0.00241607	0.000535262	6.37e-06	0.010067	0.00223026	-0.00362382	0.00232125	0.118488	-0.00366569	0.00232167	0.114359	-0.00366569	0.00232167	0.00341061	0.00209129	0.102919	0.00339033	0.00209167	0.105045	0.00339033	0.00209167	0.00473464	0.00231554	0.0408821	0.00473498	0.00231597	0.0409047	0.00473498	0.00231597	eGFRcrea	-0.00268764	1.14e-14	-0.0167978	0.00217504	0.0687735	0.0158368	1.41e-05	0.0688151	0.01584	1.4e-05	-0.00901796	0.00879719	0.305318	-0.00919299	0.00879879	0.296115	NA	NA	NA
21:16236580:C_T	rs78581838	21	16236580	NRIP1	-96975	56	3	21:16576783:A_G;21:16794775:A_G	x	x	no	no	NA	21:16236580_16838662	c	t	0.910039	-0.00197902	0.000560413	0.000413429	-0.0018998	0.000560689	0.000703169	-0.0118738	0.00350431	-0.00459162	0.000670575	7.53e-12	-0.00452287	0.000670932	1.57e-11	-0.0226143	0.00335466	0.00154451	0.000861989	0.0731654	0.00141683	0.000862404	0.100406	0.00590346	0.00359335	-0.00403835	0.00373932	0.280156	-0.00412558	0.00374111	0.270128	-0.00412558	0.00374111	0.00116037	0.00336888	0.730517	0.00107484	0.00337049	0.749804	0.00107484	0.00337049	0.00298299	0.00373012	0.423883	0.00293784	0.0037319	0.431151	0.00293784	0.0037319	eGFRcys	-0.00452287	1.57e-11	-0.0226143	0.00335466	0.0561655	0.025486	0.0275399	0.0549657	0.0254983	0.0311103	-0.0173125	0.0141711	0.22183	-0.01749	0.0141779	0.217347	NA	NA	NA
5:67742038:A_G	rs55938024	5	67742038	PIK3R1	144389	57	1	5:68043894:A_G;5:68707471:C_G;5:67691880:A_G	real eGFR	x	yes	yes	not associated with either	5:67655495_68747047	a	g	0.106699	-0.00547741	0.000514019	1.63e-26	-0.00531995	0.000515693	5.96e-25	-0.0332497	0.00322308	-0.00532843	0.000615126	4.62e-18	-0.00530776	0.000617103	7.9e-18	-0.0265388	0.00308552	0.00523847	0.000790515	3.43e-11	0.00533843	0.000793028	1.68e-11	0.0222435	0.00330428	0.00130366	0.00342993	0.703883	0.0019762	0.00344067	0.565719	0.0019762	0.00344067	-0.00097279	0.00309015	0.752911	-0.000399355	0.00309982	0.897491	-0.000399355	0.00309982	-0.000334963	0.0034215	0.922012	-0.000577128	0.00343221	0.866465	-0.000577128	0.00343221	eGFRcrea	-0.00531995	5.96e-25	-0.0332497	0.00322308	0.00528982	0.023314	0.820506	0.00464335	0.0233867	0.842617	-0.0116999	0.0130065	0.368364	-0.0109841	0.0130472	0.399859	NA	NA	NA
5:68043894:A_G	rs78660602	5	68043894	SLC30A5	-345881	57	2	5:67742038:A_G;5:68707471:C_G;5:67691880:A_G	x	x	no	no	NA	5:67655495_68747047	a	g	0.913291	-0.00536037	0.0005672	3.37e-21	-0.00487273	0.000568701	1.05e-17	-0.0304546	0.00355438	-0.00290247	0.000678743	1.9e-05	-0.00243586	0.000680485	0.000344125	-0.0121793	0.00340243	0.00235335	0.000872379	0.00698364	0.00181305	0.000874607	0.0381729	0.00755438	0.0036442	-0.0167819	0.00378246	9.13e-06	-0.0165423	0.00379217	1.29e-05	-0.0165423	0.00379217	-0.0104786	0.00340775	0.0021055	-0.0101511	0.00341646	0.00296598	-0.0101511	0.00341646	0.00708259	0.00377316	0.0605047	0.00708053	0.00378278	0.0612373	0.00708053	0.00378278	eGFRcrea	-0.00487273	1.05e-17	-0.0304546	0.00355438	0.0363478	0.025817	0.15916	0.0332623	0.0258823	0.198745	-0.0322884	0.0143536	0.0244808	-0.0316304	0.0143902	0.0279452	NA	NA	NA
5:68707471:C_G	rs1177556	5	68707471	RAD17	0	57	3	5:67742038:A_G;5:68043894:A_G;5:67691880:A_G	x	x	no	no	NA	5:67655495_68747047	c	g	0.472955	-0.00172825	0.000318376	5.69e-08	-0.00160287	0.000318603	4.88e-07	-0.0100179	0.00199127	-0.00134804	0.000381024	0.000403262	-0.00127259	0.000381289	0.000845015	-0.00636295	0.00190645	0.00195135	0.000489682	6.75e-05	0.00188732	0.000490024	0.000117398	0.00786383	0.00204177	-0.00466528	0.00212405	0.0280628	-0.00433169	0.00212551	0.0415543	-0.00433169	0.00212551	-0.00475386	0.00191364	0.0129844	-0.00454364	0.00191495	0.0176579	-0.00454364	0.00191495	6.85e-05	0.00211883	0.974192	-7.58e-05	0.00212027	0.9715	-7.58e-05	0.00212027	eGFRcrea	-0.00160287	4.88e-07	-0.0100179	0.00199127	0.0357579	0.0144525	0.0133547	0.0350395	0.0144624	0.0154014	0.00466829	0.00804702	0.561829	0.00537576	0.00805248	0.504395	NA	NA	NA
5:67691880:A_G	rs7707989	5	67691880	PIK3R1	94231	57	4	5:67742038:A_G;5:68043894:A_G;5:68707471:C_G	x	x	yes	no	NA	5:67655495_68747047	g	a	0.202341	-0.00162895	0.000397563	4.18e-05	-0.0017865	0.000398175	7.23e-06	-0.0111656	0.00248859	-0.00165842	0.000475827	0.000491508	-0.0018427	0.000476557	0.000110318	-0.0092135	0.00238279	0.0030667	0.000611481	5.3e-07	0.00325824	0.000612429	1.04e-07	0.013576	0.00255179	-0.00408936	0.00265337	0.123269	-0.00382252	0.00265741	0.15031	-0.00382252	0.00265741	-0.000379081	0.00239052	0.874002	-0.000277447	0.00239416	0.907744	-0.000277447	0.00239416	0.00208072	0.00264685	0.431802	0.00197985	0.00265088	0.455145	0.00197985	0.00265088	eGFRcrea	-0.0017865	7.23e-06	-0.0111656	0.00248859	0.0228325	0.0180267	0.205301	0.0226088	0.0180541	0.210468	-0.0132575	0.0100511	0.187166	-0.013358	0.0100664	0.184515	NA	NA	NA
10:94839642:A_G	rs2068888	10	94839642	CYP26A1	2001	58	1	10:93761424:A_T	real eGFR	shadow UACR	yes	yes	not associated with either	10:93648327_94846093	a	g	0.450704	-0.0035465	0.000319046	1.05e-28	-0.00354331	0.00031909	1.19e-28	-0.0221457	0.00199431	-0.00351528	0.000381807	3.36e-20	-0.00351403	0.000381844	3.49e-20	-0.0175701	0.00190922	0.00288239	0.000490704	4.25e-09	0.00288087	0.000490723	4.34e-09	0.0120036	0.00204468	-0.0136817	0.00212984	1.33e-10	-0.0136752	0.00212994	1.36e-10	-0.0136752	0.00212994	-0.00261831	0.00191885	0.172404	-0.0026168	0.00191885	0.172653	-0.0026168	0.00191885	0.0104081	0.00212461	9.64e-07	0.0104028	0.00212467	9.77e-07	0.0104028	0.00212467	eGFRcrea	-0.00354331	1.19e-28	-0.0221457	0.00199431	0.0486752	0.014507	0.000792817	0.0486251	0.0145072	0.000802905	-0.0130946	0.00807028	0.104681	-0.0130798	0.0080703	0.105075	eGFRcrea, BUN, eGFRcys, UACR	no, yes	0.99, 0.99, 0.99, 0.99
10:93761424:A_T	rs10882015	10	93761424	BTAF1	0	58	2	10:94839642:A_G	x	x	no	no	NA	10:93648327_94846093	a	t	0.624207	-0.00223076	0.000327689	9.93e-12	-0.00222541	0.000327706	1.11e-11	-0.0139088	0.00204816	-0.000877253	0.000392154	0.0252856	-0.000871948	0.000392156	0.0261841	-0.00435974	0.00196078	0.00106515	0.000504023	0.0345754	0.0010608	0.000504026	0.0353214	0.00442	0.00210011	-0.00458225	0.00218615	0.036079	-0.00456163	0.00218616	0.036925	-0.00456163	0.00218616	-0.00105984	0.00196958	0.590505	-0.00105589	0.00196958	0.591889	-0.00105589	0.00196958	0.00368561	0.00218078	0.0910199	0.00366992	0.00218079	0.0924057	0.00366992	0.00218079	eGFRcrea	-0.00222541	1.11e-11	-0.0139088	0.00204816	0.0351072	0.0148838	0.0183365	0.0350339	0.0148839	0.0185818	-0.0103499	0.00828339	0.211491	-0.0103302	0.0082834	0.212364	NA	NA	NA
16:53375964:C_T	rs11860535	16	53375964	CHD9	14550	59	1	16:53820996:C_G	real eGFR	x	yes	yes	not associated with either	16:53154361_53848561	c	t	0.290127	-0.00300762	0.000358861	5.25e-17	-0.00300879	0.000358922	5.17e-17	-0.0188049	0.00224326	-0.00480679	0.000429446	4.41e-29	-0.00475102	0.000429547	1.95e-28	-0.0237551	0.00214774	0.00412891	0.000551927	7.38e-14	0.00407811	0.000552012	1.49e-13	0.0169921	0.00230005	-0.00172532	0.00239375	0.471057	-0.00169095	0.00239396	0.479977	-0.00169095	0.00239396	-0.00623812	0.00215662	0.00382135	-0.00637777	0.00215683	0.00310635	-0.00637777	0.00215683	-0.00409687	0.00238787	0.0862169	-0.00427644	0.00238808	0.0733348	-0.00427644	0.00238808	eGFRcrea	-0.00300879	5.17e-17	-0.0188049	0.00224326	0.0359687	0.016301	0.0273467	0.035748	0.0163025	0.0283221	-0.00667351	0.00906983	0.461857	-0.00683496	0.00907062	0.451133	NA	NA	NA
16:53820996:C_G	rs9927317	16	53820996	FTO	0	59	2	16:53375964:C_T	eGFRcys only	x	yes	no	NA	16:53154361_53848561	g	c	0.393678	4.4e-05	0.000325229	0.892391	8.01e-05	0.000325257	0.805457	0.000500676	0.00203286	-0.00387304	0.000389226	2.51e-23	-0.003816	0.000389303	1.1e-22	-0.01908	0.00194652	0.00352476	0.000500194	1.83e-12	0.00347581	0.000500266	3.71e-12	0.0144825	0.00208444	-0.00237229	0.00216974	0.274239	-0.00235199	0.00216993	0.278409	-0.00235199	0.00216993	0.00947904	0.0019548	1.24e-06	0.00955562	0.00195502	1.02e-06	0.00955562	0.00195502	0.0122362	0.00216441	1.57e-08	0.0122876	0.00216467	1.38e-08	0.0122876	0.00216467	eGFRcys	-0.003816	1.1e-22	-0.01908	0.00194652	0.0155252	0.0147459	0.29241	0.0150977	0.0147472	0.305946	0.0109656	0.00822395	0.182409	0.0110477	0.00822468	0.179194	NA	NA	NA
2:249092:A_C	rs17713729	2	249092	SH3YL1	0	60	1	2:417167:C_T	real eGFR	x	yes	yes	not associated with either	2:30762_653581	c	a	0.34954	-0.00225721	0.000333153	1.24e-11	-0.00229214	0.000333782	6.55e-12	-0.0143259	0.00208614	-0.0038492	0.000398684	4.69e-22	-0.00368111	0.000399458	3.11e-20	-0.0184055	0.00199729	0.00550981	0.000512447	5.8e-27	0.00550439	0.000513456	8.18e-27	0.022935	0.0021394	-0.000348949	0.00222314	0.875275	-0.000712055	0.00222722	0.749192	-0.000712055	0.00222722	-0.00192196	0.0020029	0.337262	-0.00215823	0.00200658	0.282118	-0.00215823	0.00200658	-0.000941575	0.00221767	0.671144	-0.000930625	0.00222174	0.67531	-0.000930625	0.00222174	eGFRcrea	-0.00229214	6.55e-12	-0.0143259	0.00208614	0.0300568	0.015092	0.0464181	0.0291815	0.0151197	0.0536027	-0.000153918	0.00842518	0.985424	-0.0012462	0.00844065	0.882625	NA	NA	NA
2:417167:C_T	rs62106258	2	417167	FAM150B	128859	60	2	2:249092:A_C	eGFRcys only	x	no	no	NA	2:30762_653581	t	c	0.951492	0.000972467	0.000739532	0.188518	0.00128051	0.000740892	0.0839289	0.00800319	0.00463057	-0.00665675	0.000884937	5.38e-14	-0.00616207	0.000886619	3.65e-12	-0.0308104	0.00443309	0.000938314	0.00113737	0.40938	0.000198698	0.00113946	0.861568	0.000827908	0.00474775	0.0132013	0.00492863	0.00739543	0.0132969	0.00493772	0.007083	0.0132969	0.00493772	0.00836239	0.00444038	0.0596651	0.00865206	0.00444855	0.0517851	0.00865206	0.00444855	-0.000525905	0.00491652	0.914815	-0.000401	0.00492555	0.935114	-0.000401	0.00492555	eGFRcys	-0.00616207	3.65e-12	-0.0308104	0.00443309	0.0359894	0.0334243	0.281595	0.0320845	0.0334855	0.337981	0.039832	0.0186784	0.0329644	0.0399993	0.0187128	0.0325545	NA	NA	NA
6:127451665:C_T	rs1936806	6	127451665	RSPO3	0	61	1	NA	x	shadow UACR	yes	no	NA	6:127260497_127532807	t	c	0.447739	-0.000153478	0.000319585	0.631056	-0.000153478	0.000319585	0.631056	-0.000959238	0.00199741	0.00115602	0.000382443	0.00250513	0.00115602	0.000382443	0.00250513	0.0057801	0.00191222	0.0076439	0.000491535	1.56e-54	0.0076439	0.000491535	1.56e-54	0.0318496	0.00204806	-0.00876576	0.00213166	3.92e-05	-0.00876576	0.00213166	3.92e-05	-0.00876576	0.00213166	0.00123552	0.00192049	0.520006	0.00123552	0.00192049	0.520006	0.00123552	0.00192049	0.00761246	0.00212642	0.000343665	0.00761246	0.00212642	0.000343665	0.00761246	0.00212642	eGFRcrea	-0.000153478	0.631056	-0.000959238	0.00199741	0.0204499	0.0144921	0.158214	0.0204499	0.0144921	0.158214	-0.0177214	0.00808934	0.0284724	-0.0177214	0.00808934	0.0284724	NA	NA	NA
5:34504277:A_G	rs13157326	5	34504277	RAI14	-152155	62	2	5:33958959:A_C;5:34726933:C_G	real eGFR	x	yes	yes	not associated with either	5:33946571_34742676	a	g	0.46619	-0.00212602	0.000322134	4.12e-11	-0.00219192	0.000322503	1.07e-11	-0.0136995	0.00201564	-0.00217807	0.000385519	1.61e-08	-0.00230976	0.000385955	2.17e-09	-0.0115488	0.00192977	0.00435818	0.0004955	1.42e-18	0.00450836	0.000496087	1.01e-19	0.0187848	0.00206703	-6.24e-05	0.00215053	0.976856	3.31e-05	0.00215288	0.987751	3.31e-05	0.00215288	-0.00137187	0.00193749	0.478905	-0.00142421	0.00193961	0.462781	-0.00142421	0.00193961	-0.00105123	0.00214525	0.624115	-0.00113737	0.0021476	0.59639	-0.00113737	0.0021476	eGFRcrea	-0.00219192	1.07e-11	-0.0136995	0.00201564	0.00984736	0.014613	0.50039	0.00979702	0.0146292	0.503055	0.00411667	0.00815022	0.613489	0.00483311	0.00815908	0.55361	NA	NA	NA
5:34726933:C_G	rs62355681	5	34726933	RAI14	0	62	3	5:33958959:A_C;5:34504277:A_G	real eGFR	x	yes	yes	not associated with either	5:33946571_34742676	g	c	0.474221	-0.00172685	0.000318397	5.84e-08	-0.00180435	0.000318612	1.49e-08	-0.0112772	0.00199132	-0.00296271	0.000381046	7.53e-15	-0.00304293	0.000381316	1.46e-15	-0.0152146	0.00190658	0.00364062	0.000489741	1.06e-13	0.00379922	0.000490085	9.03e-15	0.0158301	0.00204202	0.00133623	0.00212426	0.529327	0.00133412	0.00212562	0.53024	0.00133412	0.00212562	-0.00162898	0.00191382	0.394677	-0.00167989	0.00191505	0.380374	-0.00167989	0.00191505	-0.00122318	0.00211904	0.563782	-0.00126055	0.0021204	0.552185	-0.00126055	0.0021204	eGFRcrea	-0.00180435	1.49e-08	-0.0112772	0.00199132	0.00620977	0.0144592	0.667582	0.00657715	0.0144685	0.649408	0.00696843	0.00805199	0.386803	0.00710735	0.00805715	0.377713	NA	NA	NA
3:64797600:A_G	rs28599817	3	64797600	ADAMTS9-AS2,MIR548A2	0	63	1	3:64547477:C_G;3:64008510:C_T	x	x	yes	no	NA	3:63787162_64827988	g	a	0.504104	-0.000580327	0.000319421	0.0692463	-0.000702589	0.000320263	0.0282505	-0.00439118	0.00200164	-0.000524344	0.000382268	0.170167	-0.000700708	0.000383275	0.0675174	-0.00350354	0.00191637	-0.00692709	0.000491301	3.83e-45	-0.00683745	0.000492705	8.69e-44	-0.0284894	0.00205294	-0.00107471	0.0021315	0.614118	-0.000650865	0.0021371	0.760705	-0.000650865	0.0021371	-0.00491737	0.00192035	0.0104473	-0.00420739	0.00192541	0.028875	-0.00420739	0.00192541	-0.00362997	0.00212627	0.0877847	-0.00349459	0.00213187	0.101168	-0.00349459	0.00213187	eGFRcrea	-0.000702589	0.0282505	-0.00439118	0.00200164	0.0285911	0.0145132	0.0488376	0.0323252	0.0145517	0.0263235	-0.0134669	0.00807982	0.0955676	-0.0115021	0.00810117	0.155663	NA	NA	NA
3:64008510:C_T	rs3846221	3	64008510	PSMD6	0	63	3	3:64797600:A_G;3:64547477:C_G	x	x	yes	no	NA	3:63787162_64827988	c	t	0.133597	-0.00356016	0.000469852	3.53e-14	-0.00354446	0.000469895	4.59e-14	-0.0221529	0.00293684	-0.00137826	0.000562276	0.0142374	-0.00135965	0.000562295	0.0156046	-0.00679825	0.00281147	0.00283291	0.000722701	8.86e-05	0.00289078	0.000722733	6.34e-05	0.0120449	0.00301139	-0.00271711	0.00313407	0.385965	-0.00273805	0.00313416	0.382327	-0.00273805	0.00313416	-0.00528754	0.00282359	0.0611195	-0.00529297	0.00282368	0.060862	-0.00529297	0.00282368	-0.00358236	0.00312636	0.251855	-0.00355723	0.00312645	0.255209	-0.00355723	0.00312645	eGFRcrea	-0.00354446	4.59e-14	-0.0221529	0.00293684	0.0708811	0.0213369	0.000893759	0.0703098	0.0213377	0.000983886	-0.00501818	0.0118793	0.672711	-0.0050373	0.0118796	0.671545	NA	NA	NA
3:141785395:G_T	rs347692	3	141785395	TFDP2	0	64	1	3:141140366:A_T;3:141382426:C_T;3:141859885:C_T	real eGFR	x	no	yes	not associated with either	3:141382426_142081390	t	g	0.726533	-0.00472378	0.000356851	5.34e-40	-0.00427546	0.000363011	5.08e-32	-0.0267216	0.00226882	-0.00302418	0.000427056	1.43e-12	-0.00276227	0.000434366	2.03e-10	-0.0138114	0.00217183	0.00141699	0.000548915	0.00983897	0.00142314	0.000558285	0.0107994	0.00592975	0.00232619	-0.00505626	0.00238049	0.0336667	-0.00428527	0.0024211	0.0767329	-0.00428527	0.0024211	-0.000436354	0.00214467	0.838776	-7.03e-05	0.00218125	0.9743	-7.03e-05	0.00218125	0.00451575	0.00237464	0.0572161	0.00423122	0.00241515	0.0797824	0.00423122	0.00241515	eGFRcrea	-0.00427546	5.08e-32	-0.0267216	0.00226882	0.0574843	0.016222	0.000394702	0.0553536	0.016501	0.000794908	-0.00694161	0.00902038	0.441568	-0.0058785	0.00917467	0.521697	NA	NA	NA
3:141140366:A_T	rs6763927	3	141140366	ZBTB38	0	64	2	3:141785395:G_T;3:141382426:C_T;3:141859885:C_T	real eGFR	x	no	yes	not associated with either	3:141382426_142081390	t	a	0.442279	-0.0014014	0.000321094	1.27e-05	-0.0014733	0.000321187	4.5e-06	-0.00920812	0.00200742	-0.00245218	0.000384257	1.75e-10	-0.00249621	0.000384377	8.35e-11	-0.0124811	0.00192188	0.00166178	0.000493892	0.000766373	0.00169718	0.00049403	0.000591709	0.00707158	0.00205846	-0.00501527	0.00214169	0.0191943	-0.00514397	0.00214227	0.0163427	-0.00514397	0.00214227	0.0047363	0.00192952	0.0141021	0.00476706	0.00193005	0.0135144	0.00476706	0.00193005	0.00887178	0.00213642	3.29e-05	0.0090187	0.00213703	2.44e-05	0.0090187	0.00213703	eGFRcrea	-0.0014733	4.5e-06	-0.00920812	0.00200742	0.00998197	0.0145679	0.493216	0.0108143	0.0145718	0.458003	-0.00847861	0.00811711	0.296238	-0.0085987	0.00811929	0.289579	NA	NA	NA
3:141859885:C_T	rs143710547	3	141859885	TFDP2	0	64	4	3:141785395:G_T;3:141140366:A_T;3:141382426:C_T	x	x	no	no	NA	3:141382426_142081390	t	c	0.081731	-0.0054836	0.000583576	5.64e-21	-0.00424543	0.00059373	8.65e-13	-0.0265339	0.00371081	-0.00347946	0.000698304	6.27e-07	-0.00270408	0.000710401	0.000140997	-0.0135204	0.00355201	0.000295724	0.000897581	0.741802	-3.47e-05	0.000913106	0.969666	-0.00014468	0.00380461	-0.00830364	0.00389046	0.0328134	-0.00724667	0.00395774	0.0670992	-0.00724667	0.00395774	-0.00346417	0.00350505	0.322988	-0.00320345	0.00356565	0.368963	-0.00320345	0.00356565	0.0037358	0.00388089	0.335741	0.00290036	0.00394799	0.462558	0.00290036	0.00394799	eGFRcrea	-0.00424543	8.65e-13	-0.0265339	0.00371081	0.0353666	0.0264317	0.180884	0.0194984	0.026892	0.468414	-0.0123306	0.0147216	0.402263	-0.0107361	0.0149769	0.473471	NA	NA	NA
6:7109665:C_G	rs3904600	6	7109665	RREB1	0	65	1	6:7229619:A_G;6:6909595:C_G;6:7192969:G_T	real eGFR	x	yes	yes	not associated with either	6:6992891_7317551	g	c	0.628804	-0.00322416	0.000329048	1.14e-22	-0.00301215	0.000343356	1.74e-18	-0.0188259	0.00214598	-0.00418455	0.000393779	2.24e-26	-0.00380419	0.000410912	2.08e-20	-0.0190209	0.00205456	0.00297185	0.000506148	4.32e-09	0.00294283	0.000528122	2.51e-08	0.0122618	0.00220051	-0.000941204	0.00219516	0.668096	-0.00179614	0.00229037	0.432913	-0.00179614	0.00229037	-0.00313956	0.0019777	0.112404	-0.00248508	0.00206348	0.228467	-0.00248508	0.00206348	-0.00252524	0.00218977	0.248829	-0.0015318	0.00228474	0.502573	-0.0015318	0.00228474	eGFRcrea	-0.00301215	1.74e-18	-0.0188259	0.00214598	0.0276459	0.0149376	0.0642042	0.0252084	0.0155853	0.105782	0.00287816	0.00831799	0.72933	-0.000797901	0.00867888	0.926749	NA	NA	NA
6:7229619:A_G	rs12192672	6	7229619	RREB1	0	65	2	6:7109665:C_G;6:6909595:C_G;6:7192969:G_T	eGFRcys only	x	no	no	NA	6:6992891_7317551	a	g	0.295908	-0.00019854	0.000347841	0.56815	6.85e-05	0.000351208	0.845398	0.000428021	0.00219505	-0.00391307	0.000416278	5.45e-21	-0.00350239	0.00042035	7.94e-17	-0.0175119	0.00210175	0.00085611	0.000535031	0.109574	0.000544048	0.000540212	0.313887	0.00226687	0.00225088	0.000587273	0.00232113	0.800259	0.00100261	0.00234362	0.668794	0.00100261	0.00234362	-0.00169623	0.00209119	0.41729	-0.00146039	0.00211145	0.489154	-0.00146039	0.00211145	-0.00369309	0.00231543	0.110714	-0.00367109	0.00233787	0.116352	-0.00367109	0.00233787	eGFRcys	-0.00350239	7.94e-17	-0.0175119	0.00210175	-0.00607688	0.0157699	0.699981	-0.00792919	0.0159222	0.618486	0.00368011	0.00880084	0.675834	0.00462026	0.00888622	0.603108	NA	NA	NA
6:6909595:C_G	rs6922083	6	6909595	RREB1	-198234	65	3	6:7109665:C_G;6:7229619:A_G;6:7192969:G_T	x	x	yes	no	NA	6:6992891_7317551	c	g	0.715233	-0.00148947	0.000352248	2.35e-05	-0.00185659	0.000354014	1.57e-07	-0.0116037	0.00221259	-0.00101701	0.00042155	0.0158414	-0.00139918	0.000423657	0.000957877	-0.0069959	0.00211829	0.00206445	0.000541827	0.000138874	0.0023916	0.000544541	1.12e-05	0.009965	0.00226892	0.00227475	0.00235098	0.333257	0.00220755	0.00236271	0.350134	0.00220755	0.00236271	0.00626217	0.00211808	0.00311121	0.00602333	0.00212867	0.00466026	0.00602333	0.00212867	1.96e-05	0.0023452	0.993316	-0.000190407	0.0023569	0.935611	-0.000190407	0.0023569	eGFRcrea	-0.00185659	1.57e-07	-0.0116037	0.00221259	0.0149438	0.0159881	0.349952	0.0183146	0.0160679	0.25436	0.0051744	0.00890842	0.561346	0.00555076	0.00895287	0.535259	NA	NA	NA
6:7192969:G_T	rs4960293	6	7192969	RREB1	0	65	4	6:7109665:C_G;6:7229619:A_G;6:6909595:C_G	eGFRcrea only	x	no	no	NA	6:6992891_7317551	g	t	0.400416	-0.00225277	0.000324737	4e-12	-0.00158344	0.000335882	2.43e-06	-0.0098965	0.00209926	-0.00129941	0.000388619	0.000826809	-0.000613317	0.000401941	0.127038	-0.00306659	0.00200971	0.00138542	0.000499478	0.00554167	0.000779526	0.000516598	0.131308	0.00324802	0.00215249	0.00334984	0.0021664	0.122039	0.00389264	0.00224063	0.0823355	0.00389264	0.00224063	-0.000517773	0.00195179	0.790793	0.00016968	0.00201866	0.933012	0.00016968	0.00201866	-0.00276773	0.00216108	0.200293	-0.00259809	0.00223513	0.245078	-0.00259809	0.00223513	eGFRcrea	-0.00158344	2.43e-06	-0.0098965	0.00209926	0.0259566	0.0147399	0.0782426	0.0200524	0.0152449	0.188393	0.0145574	0.00820831	0.0761467	0.0151443	0.00848967	0.0744485	NA	NA	NA
19:38457837:C_T	rs7245962	19	38457837	SIPA1L3	0	66	1	NA	real eGFR	x	yes	yes	not associated with either	19:36997147_38473275	t	c	0.631031	-0.00313104	0.00032991	2.3e-21	-0.00313104	0.00032991	2.3e-21	-0.019569	0.00206194	-0.00397043	0.000394799	8.57e-24	-0.00397043	0.000394799	8.57e-24	-0.0198521	0.001974	0.00295569	0.000507449	5.72e-09	0.00295569	0.000507449	5.72e-09	0.0123154	0.00211437	0.000208219	0.00220044	0.924612	0.000208219	0.00220044	0.924612	0.000208219	0.00220044	-0.000878261	0.00198246	0.657754	-0.000878261	0.00198246	0.657754	-0.000878261	0.00198246	-0.00201307	0.00219504	0.359089	-0.00201307	0.00219504	0.359089	-0.00201307	0.00219504	eGFRcrea	-0.00313104	2.3e-21	-0.019569	0.00206194	0.019816	0.0149647	0.185442	0.019816	0.0149647	0.185442	0.00823054	0.00833496	0.323412	0.00823054	0.00833496	0.323412	NA	NA	NA
17:65579728:A_G	rs28680305	17	65579728	PITPNC1	0	67	1	17:65373979:C_G	x	x	yes	no	NA	17:65368155_65582798	g	a	0.662573	-6.11e-05	0.000335937	0.855751	-0.000156104	0.000336488	0.642704	-0.00097565	0.00210305	-0.000531872	0.000402043	0.185861	-0.000592145	0.000402703	0.141447	-0.00296072	0.00201352	0.007426	0.000516757	7.94e-47	0.0076136	0.000517726	5.91e-49	0.0317233	0.00215719	-0.00263269	0.00224128	0.24014	-0.00256516	0.00224496	0.253191	-0.00256516	0.00224496	0.000755134	0.00201925	0.708428	0.000768389	0.00202256	0.704013	0.000768389	0.00202256	0.00185011	0.00223577	0.407951	0.00184969	0.00223944	0.408826	0.00184969	0.00223944	eGFRcrea	-0.000156104	0.642704	-0.00097565	0.00210305	0.0126012	0.0152403	0.408331	0.0143693	0.0152653	0.346549	-0.0104678	0.00849233	0.217718	-0.0103782	0.00850627	0.222442	NA	NA	NA
17:65373979:C_G	rs8866	17	65373979	PITPNC1	0	67	2	17:65579728:A_G	x	x	yes	no	NA	17:65368155_65582798	c	g	0.599422	-0.00159823	0.000325002	8.76e-07	-0.00160687	0.000325544	7.98e-07	-0.0100429	0.00203465	-0.000986232	0.000388939	0.0112223	-0.00101901	0.00038958	0.00890533	-0.00509505	0.0019479	0.00274818	0.000499855	3.84e-08	0.00316964	0.000500693	2.44e-10	0.0132068	0.00208622	0.00128372	0.00216812	0.553791	0.00114175	0.00217168	0.599064	0.00114175	0.00217168	0.000181584	0.00195334	0.925935	0.00022411	0.00195654	0.908806	0.00022411	0.00195654	-0.000109465	0.00216279	0.959634	-7.09e-06	0.00216634	0.997387	-7.09e-06	0.00216634	eGFRcrea	-0.00160687	7.98e-07	-0.0100429	0.00203465	0.0291262	0.0147512	0.0483253	0.0299217	0.0147754	0.0428576	0.00208975	0.00821434	0.799184	0.00151537	0.00822781	0.853875	NA	NA	NA
16:51735746:A_G	rs9932625	16	51735746	LOC101927364	-60683	68	1	16:51763193:C_T;16:51187142:A_G	real eGFR	x	yes	yes	not associated with either	16:51158710_51855817	a	g	0.229053	-0.00369649	0.00037845	1.55e-22	-0.00415636	0.000387235	7.09e-27	-0.0259773	0.00242022	-0.00464159	0.000452883	1.2e-24	-0.00532985	0.000463401	1.3e-30	-0.0266492	0.00231701	0.00441192	0.000582034	3.45e-14	0.00491419	0.000595523	1.56e-16	0.0204758	0.00248135	0.00461403	0.00252464	0.0676097	0.00624307	0.00258299	0.015649	0.00624307	0.00258299	0.0102438	0.00227454	6.68e-06	0.0116034	0.00232715	6.16e-07	0.0116034	0.00232715	0.00294624	0.00251843	0.242053	0.00269939	0.00257663	0.294801	0.00269939	0.00257663	eGFRcrea	-0.00415636	7.09e-27	-0.0259773	0.00242022	0.0525292	0.0172008	0.00225902	0.0599602	0.0175945	0.000654648	0.00953186	0.00957112	0.3193	0.0151896	0.00979181	0.120839	NA	NA	NA
16:51763193:C_T	rs74018944	16	51763193	LOC101927364	-33236	68	2	16:51735746:A_G;16:51187142:A_G	real eGFR	x	yes	yes	not associated with either	16:51158710_51855817	c	t	0.17138	-0.0013863	0.000421244	0.000998437	-0.00225561	0.000431266	1.69e-07	-0.0140976	0.00269541	-0.00228586	0.000504083	5.77e-06	-0.00338085	0.000516082	5.72e-11	-0.0169042	0.00258041	0.00150401	0.000647938	0.0202747	0.00268509	0.000663353	5.17e-05	0.0111879	0.00276397	0.00698475	0.00280927	0.0129071	0.00822077	0.0028761	0.0042591	0.00822077	0.0028761	0.00421637	0.00253097	0.0957312	0.00654973	0.00259117	0.0114807	0.00654973	0.00259117	-0.00193764	0.00280237	0.489296	-0.00130841	0.00286902	0.648355	-0.00130841	0.00286902	eGFRcrea	-0.00225561	1.69e-07	-0.0140976	0.00269541	0.0246665	0.0190531	0.195452	0.0377051	0.0195018	0.0531847	0.0258245	0.0106391	0.0152108	0.0286436	0.0108917	0.00854192	NA	NA	NA
16:51187142:A_G	rs33982895	16	51187142	SALL1	1959	68	3	16:51735746:A_G;16:51763193:C_T	real eGFR	x	no	yes	not associated with either	16:51158710_51855817	a	g	0.203422	-0.00266095	0.000394947	1.61e-11	-0.00263414	0.000395263	2.66e-11	-0.0164634	0.00247039	-0.00391241	0.000472647	1.26e-16	-0.00386043	0.000473038	3.32e-16	-0.0193022	0.00236519	-0.000582766	0.000607475	0.337395	-0.000615116	0.000607931	0.311625	-0.00256298	0.00253305	0.00587132	0.00263514	0.0258747	0.00565686	0.00263713	0.0319463	0.00565686	0.00263713	0.00971404	0.00237409	4.28e-05	0.00963012	0.00237591	5.05e-05	0.00963012	0.00237591	4.96e-05	0.00262866	0.984947	0.000132167	0.00263063	0.95993	0.000132167	0.00263063	eGFRcrea	-0.00263414	2.66e-11	-0.0164634	0.00247039	0.0233132	0.0179215	0.193309	0.0227378	0.0179349	0.204871	0.0190253	0.00998378	0.0566994	0.0181917	0.00999129	0.0686437	NA	NA	NA
1:82957845:C_T	rs1887251	1	82957845	LOC101927498	-481720	69	1	NA	real eGFR	x	yes	yes	not associated with either	1:82899826_82965455	c	t	0.634839	-0.00300442	0.000331493	1.27e-19	-0.00300442	0.000331493	1.27e-19	-0.0187776	0.00207183	-0.00324254	0.000396702	2.99e-16	-0.00324254	0.000396702	2.99e-16	-0.0162127	0.00198351	0.00374175	0.000509916	2.17e-13	0.00374175	0.000509916	2.17e-13	0.0155906	0.00212465	-0.00177717	0.00221106	0.421535	-0.00177717	0.00221106	0.421535	-0.00177717	0.00221106	0.000821267	0.00199203	0.680136	0.000821267	0.00199203	0.680136	0.000821267	0.00199203	0.00219346	0.00220563	0.319987	0.00219346	0.00220563	0.319987	0.00219346	0.00220563	eGFRcrea	-0.00300442	1.27e-19	-0.0187776	0.00207183	0.0359919	0.0150564	0.0168263	0.0359919	0.0150564	0.0168263	-0.00771734	0.00837856	0.357008	-0.00771734	0.00837856	0.357008	NA	NA	NA
7:17284577:C_T	rs4410790	7	17284577	AHR	-53698	70	1	NA	x	shadow UACR	yes	no	NA	7:17162882_17497803	t	c	0.368609	-0.00283289	0.000329547	8.23e-18	-0.00283289	0.000329547	8.23e-18	-0.0177056	0.00205967	-0.00146104	0.000394382	0.000211697	-0.00146104	0.000394382	0.000211697	-0.0073052	0.00197191	0.00433869	0.000506861	1.13e-17	0.00433869	0.000506861	1.13e-17	0.0180779	0.00211192	-0.0263912	0.00219804	3.28e-33	-0.0263912	0.00219804	3.28e-33	-0.0263912	0.00219804	-0.00566043	0.00198029	0.00425814	-0.00566043	0.00198029	0.00425814	-0.00566043	0.00198029	0.0217898	0.00219264	2.85e-23	0.0217898	0.00219264	2.85e-23	0.0217898	0.00219264	eGFRcrea	-0.00283289	8.23e-18	-0.0177056	0.00205967	0.0355913	0.0149566	0.0173296	0.0355913	0.0149566	0.0173296	-0.0438906	0.00833169	1.38e-07	-0.0438906	0.00833169	1.38e-07	BUN, UACR, eGFRcrea	yes, no	0.77, 0.77, 0.77
2:203488449:A_G	rs10189685	2	203488449	FAM117B	-11451	71	1	2:203037846:A_G;2:203714973:C_G	eGFRcys only	x	no	no	NA	2:202955820_204367311	a	g	0.295543	1.94e-05	0.000347528	0.955593	0.000172689	0.000366742	0.637731	0.00107931	0.00229214	-0.00648085	0.000415884	9.45e-55	-0.00699027	0.00043901	4.4e-57	-0.0349513	0.00219505	0.00126217	0.000534526	0.0182116	0.00109092	0.00056408	0.0531161	0.0045455	0.00235033	-0.00684677	0.00231918	0.0031548	-0.00132519	0.00244739	0.588185	-0.00132519	0.00244739	-0.00389608	0.00208943	0.0622288	-0.00188935	0.00220494	0.391516	-0.00188935	0.00220494	0.00501622	0.00231348	0.0301391	0.00141079	0.00244138	0.563353	0.00141079	0.00244138	eGFRcys	-0.00699027	4.4e-57	-0.0349513	0.00219505	-0.0195986	0.0157593	0.213639	-0.0169351	0.01663	0.308514	-0.0179237	0.00879757	0.0416153	-0.00795241	0.00928246	0.391604	NA	NA	NA
2:203037846:A_G	rs76552560	2	203037846	LOC100652824	0	71	2	2:203488449:A_G;2:203714973:C_G	x	x	no	no	NA	2:202955820_204367311	a	g	0.113636	-0.00134707	0.000501065	0.00717924	-0.0014953	0.000507437	0.00321113	-0.00934562	0.00317148	-0.00311133	0.000599628	2.12e-07	-0.00406238	0.000607267	2.24e-11	-0.0203119	0.00303633	0.00197994	0.00077075	0.0102037	0.00238017	0.000780552	0.00229341	0.00991738	0.0032523	0.0106021	0.0033454	0.00152881	0.00709899	0.00338794	0.0361381	0.00709899	0.00338794	-0.00733253	0.00301399	0.0149813	-0.00941668	0.0030523	0.00203478	-0.00941668	0.0030523	-0.0177633	0.00333718	1.02e-07	-0.0159497	0.00337968	2.37e-06	-0.0159497	0.00337968	eGFRcys	-0.00406238	2.24e-11	-0.0203119	0.00303633	0.0227238	0.0228411	0.319802	0.019274	0.0231284	0.404649	0.0229259	0.0126695	0.070368	0.0158884	0.0128308	0.215603	NA	NA	NA
2:203714973:C_G	rs10207567	2	203714973	ICA1L	0	71	3	2:203488449:A_G;2:203037846:A_G	x	real UACR	no	yes	not associated with either	2:202955820_204367311	c	g	0.814094	0.000756614	0.000408099	0.0637397	0.00099468	0.000432621	0.0214939	0.00621675	0.00270388	0.00132487	0.000488362	0.00667002	-0.000770433	0.000517723	0.13672	-0.00385216	0.00258861	-0.00143322	0.000627688	0.0224108	-0.0013101	0.000665404	0.0489671	-0.00545875	0.00277252	0.0200396	0.00272317	1.85e-13	0.0187242	0.00288693	8.82e-11	0.0187242	0.00288693	0.00976333	0.0024534	6.91e-05	0.0101676	0.00260083	9.25e-05	0.0101676	0.00260083	-0.0114333	0.00271648	2.57e-05	-0.00905389	0.00287973	0.0016665	-0.00905389	0.00287973	eGFRcrea	-0.00099468	0.0214939	-0.00621675	0.00270388	0.0130952	0.0185086	0.479244	0.00464231	0.019619	0.812949	0.0378253	0.0103467	0.000256397	0.033042	0.0109666	0.00258697	NA	NA	NA
2:219286541:C_G	rs17462630	2	219286541	VIL1	0	72	1	NA	real eGFR	x	yes	yes	not associated with either	2:219269729_219678421	g	c	0.660306	-0.00210125	0.000335867	3.95e-10	-0.00210125	0.000335867	3.95e-10	-0.0131328	0.00209917	-0.00421001	0.000401974	1.15e-25	-0.00421001	0.000401974	1.15e-25	-0.0210501	0.00200987	0.00487264	0.000516605	4.02e-21	0.00487264	0.000516605	4.02e-21	0.0203027	0.00215252	-0.0044709	0.00224059	0.0459981	-0.0044709	0.00224059	0.0459981	-0.0044709	0.00224059	-0.00663855	0.00201863	0.00100671	-0.00663855	0.00201863	0.00100671	-0.00663855	0.00201863	-0.00166492	0.00223508	0.456331	-0.00166492	0.00223508	0.456331	-0.00166492	0.00223508	eGFRcrea	-0.00210125	3.95e-10	-0.0131328	0.00209917	0.048873	0.0152533	0.00135491	0.048873	0.0152533	0.00135491	-0.00702064	0.00848411	0.407951	-0.00702064	0.00848411	0.407951	NA	NA	NA
7:155619498:A_T	rs288766	7	155619498	SHH	14531	73	1	7:155665959:C_T;7:156397864:C_T;7:156252939:G_T;7:155670175:C_T;7:155605071:C_T;7:156297949:C_T;7:156114595:A_C	real eGFR	x	no	yes	not associated with either	7:155597936_156427201	t	a	0.648032	-0.00373731	0.000333337	3.57e-29	-0.00269476	0.000360463	7.67e-14	-0.0168422	0.00225289	-0.00495512	0.000398918	2e-35	-0.00372888	0.000431393	5.44e-18	-0.0186444	0.00215696	0.00265626	0.000512686	2.21e-07	0.00194646	0.000554339	0.000445899	0.00811025	0.00230975	0.00116089	0.00222427	0.601726	0.00136462	0.00240507	0.570447	0.00136462	0.00240507	0.000505715	0.00200393	0.800762	-0.000857368	0.00216682	0.692341	-0.000857368	0.00216682	-0.000166004	0.00221881	0.940361	-0.00216385	0.00239917	0.367101	-0.00216385	0.00239917	eGFRcrea	-0.00269476	7.67e-14	-0.0168422	0.00225289	0.0288684	0.0151234	0.0562806	0.0209611	0.0163541	0.199947	-0.00548668	0.00842983	0.515134	-0.00830229	0.00911594	0.36243	eGFRcys, eGFRcrea	no	0.77, 0.77
7:155665959:C_T	rs12671694	7	155665959	SHH	60992	73	2	7:155619498:A_T;7:156397864:C_T;7:156252939:G_T;7:155670175:C_T;7:155605071:C_T;7:156297949:C_T;7:156114595:A_C	real eGFR	x	yes	yes	not associated with either	7:155597936_156427201	c	t	0.464796	-0.00236395	0.000339933	3.55e-12	-0.00207234	0.000342503	1.44e-09	-0.0129521	0.00214064	-0.00368241	0.000406822	1.41e-19	-0.00331416	0.000409915	6.22e-16	-0.0165708	0.00204958	0.00217367	0.000522901	3.23e-05	0.00214523	0.000526832	4.66e-05	0.00893846	0.00219513	-0.00114624	0.00226712	0.613142	-0.000862585	0.00228414	0.705697	-0.000862585	0.00228414	0.00128135	0.00204253	0.53044	0.00160975	0.00205786	0.43407	0.00160975	0.00205786	0.00336555	0.00226155	0.136708	0.00294572	0.00227853	0.196074	0.00294572	0.00227853	eGFRcrea	-0.00207234	1.44e-09	-0.0129521	0.00214064	0.0245232	0.0154245	0.11186	0.0218726	0.0155415	0.159318	0.00687545	0.00859167	0.423568	0.00621188	0.00865628	0.472994	NA	NA	NA
7:156397864:C_T	rs732819	7	156397864	LINC01006	1975	73	3	7:155619498:A_T;7:155665959:C_T;7:156252939:G_T;7:155670175:C_T;7:155605071:C_T;7:156297949:C_T;7:156114595:A_C	real eGFR	x	no	yes	not associated with either	7:155597936_156427201	c	t	0.676439	-0.00236935	0.000345529	7.02e-12	-0.00225187	0.000347142	8.76e-11	-0.0140742	0.00216964	-0.0035005	0.000413519	2.56e-17	-0.00335516	0.000415462	6.71e-16	-0.0167758	0.00207731	0.0012181	0.000531511	0.021919	0.00126928	0.000533966	0.0174499	0.00528867	0.00222486	-8.09e-05	0.0023062	0.972029	-8.11e-05	0.00231684	0.972089	-8.11e-05	0.00231684	0.00335271	0.00207774	0.106607	0.00369767	0.00208733	0.0764804	0.00369767	0.00208733	0.00230604	0.00230053	0.316153	0.00259112	0.00231114	0.262228	0.00259112	0.00231114	eGFRcrea	-0.00225187	8.76e-11	-0.0140742	0.00216964	0.0347497	0.0156944	0.0268187	0.0324068	0.0157669	0.039843	0.00605886	0.00873531	0.48793	0.00519488	0.00877559	0.553871	eGFRcys, eGFRcrea	no, yes	0.94, 0.94
7:156252939:G_T	rs868822	7	156252939	LINC01006	-11853	73	4	7:155619498:A_T;7:155665959:C_T;7:156397864:C_T;7:155670175:C_T;7:155605071:C_T;7:156297949:C_T;7:156114595:A_C	real eGFR	x	no	yes	not associated with either	7:155597936_156427201	g	t	0.735142	-0.00174561	0.000361328	1.36e-06	-0.00165166	0.000362085	5.08e-06	-0.0103229	0.00226303	-0.00301416	0.000432389	3.15e-12	-0.00289456	0.000433307	2.39e-11	-0.0144728	0.00216653	0.000939375	0.000555779	0.0909906	0.000985894	0.00055693	0.0766888	0.00410789	0.00232054	4.83e-05	0.00241146	0.984004	7.26e-05	0.00241645	0.976044	7.26e-05	0.00241645	0.00121063	0.00217257	0.577368	0.00163469	0.00217706	0.45273	0.00163469	0.00217706	0.00142831	0.00240553	0.552672	0.00169047	0.0024105	0.483119	0.00169047	0.0024105	eGFRcrea	-0.00165166	5.08e-06	-0.0103229	0.00226303	0.0296324	0.0164089	0.0709381	0.0278927	0.0164429	0.0898216	0.00523194	0.00913668	0.566895	0.00490491	0.00915556	0.592145	NA	NA	NA
7:155670175:C_T	rs111239279	7	155670175	SHH	65208	73	5	7:155619498:A_T;7:155665959:C_T;7:156397864:C_T;7:156252939:G_T;7:155605071:C_T;7:156297949:C_T;7:156114595:A_C	real eGFR	x	no	yes	not associated with either	7:155597936_156427201	t	c	0.982394	-0.0108101	0.00120636	3.22e-19	-0.00924319	0.00122694	4.94e-14	-0.0577699	0.00766837	-0.0143106	0.00144409	3.78e-23	-0.0118761	0.00146875	6.17e-16	-0.0593805	0.00734375	0.00180212	0.00185573	0.331493	0.000428084	0.00188721	0.820553	0.00178368	0.00786338	-0.00812241	0.00806675	0.313983	-0.00834748	0.00820369	0.308902	-0.00834748	0.00820369	-0.0168938	0.00726762	0.0200971	-0.0165783	0.00739103	0.0248947	-0.0165783	0.00739103	0.00709203	0.00804692	0.378137	0.0074177	0.00818352	0.364714	0.0074177	0.00818352	eGFRcrea	-0.00924319	4.94e-14	-0.0577699	0.00766837	0.094462	0.0550863	0.0863819	0.0803563	0.0560276	0.151508	0.00590698	0.0306008	0.846933	0.00808822	0.0311214	0.794947	eGFRcrea, eGFRcys	no	1, 1
7:155605071:C_T	rs9333592	7	155605071	SHH	104	73	6	7:155619498:A_T;7:155665959:C_T;7:156397864:C_T;7:156252939:G_T;7:155670175:C_T;7:156297949:C_T;7:156114595:A_C	real eGFR	x	no	yes	not associated with either	7:155597936_156427201	c	t	0.921476	-0.00590611	0.000600325	7.71e-23	-0.00431488	0.000645084	2.25e-11	-0.026968	0.00403177	-0.00729448	0.000718535	3.25e-24	-0.00507307	0.000772109	5.02e-11	-0.0253653	0.00386054	0.00515747	0.000923427	2.34e-08	0.00385629	0.000992188	0.000101636	0.0160679	0.00413412	0.00118807	0.00400592	0.766788	0.000205089	0.00430436	0.961998	0.000205089	0.00430436	0.00955721	0.00360908	0.00809452	0.00977318	0.00387798	0.0117297	0.00977318	0.00387798	0.00785141	0.00399607	0.0494394	0.00927486	0.00429379	0.0307678	0.00927486	0.00429379	eGFRcrea	-0.00431488	2.25e-11	-0.026968	0.00403177	0.046327	0.0272159	0.0887172	0.0341976	0.0292459	0.242278	0.00898384	0.0151745	0.553827	0.0144086	0.0163064	0.376901	eGFRcrea, eGFRcys	no	1, 1
7:156297949:C_T	rs883870	7	156297949	LINC01006	0	73	7	7:155619498:A_T;7:155665959:C_T;7:156397864:C_T;7:156252939:G_T;7:155670175:C_T;7:155605071:C_T;7:156114595:A_C	real eGFR	x	no	yes	not associated with either	7:155597936_156427201	t	c	0.587833	-0.00191439	0.0003271	4.84e-09	-0.00172595	0.00032826	1.46e-07	-0.0107872	0.00205163	-0.00226075	0.00039143	7.67e-09	-0.00197303	0.000392819	5.09e-07	-0.00986515	0.00196409	0.000294776	0.000503083	0.557916	0.000257179	0.000504848	0.610458	0.00107158	0.00210353	-0.00037313	0.00218272	0.864265	-0.000403674	0.00219038	0.853782	-0.000403674	0.00219038	-0.00231103	0.00196649	0.239912	-0.00230673	0.00197339	0.242436	-0.00230673	0.00197339	-0.00109389	0.00217736	0.615391	-0.00103502	0.002185	0.635718	-0.00103502	0.002185	eGFRcrea	-0.00172595	1.46e-07	-0.0107872	0.00205163	0.0410233	0.0148737	0.00581366	0.0380095	0.0149259	0.0108795	-0.000257128	0.00826755	0.975189	-0.00132769	0.00829654	0.872858	NA	NA	NA
7:156114595:A_C	rs6976733	7	156114595	LOC285889	-115887	73	8	7:155619498:A_T;7:155665959:C_T;7:156397864:C_T;7:156252939:G_T;7:155670175:C_T;7:155605071:C_T;7:156297949:C_T	real eGFR	x	no	yes	not associated with either	7:155597936_156427201	c	a	0.876841	-0.00263754	0.000483321	4.84e-08	-0.00214277	0.00048708	1.09e-05	-0.0133923	0.00304425	-0.00376058	0.000578376	7.93e-11	-0.00304655	0.000582883	1.73e-07	-0.0152327	0.00291442	-9.82e-05	0.000743425	0.894948	-0.000300273	0.000749182	0.688566	-0.00125114	0.00312159	0.000471404	0.0032248	0.883779	0.00051845	0.00324977	0.873248	0.00051845	0.00324977	-0.00375415	0.00290534	0.196303	-0.00406676	0.00292784	0.164834	-0.00406676	0.00292784	-0.00358971	0.00321688	0.264466	-0.0038707	0.00324179	0.232478	-0.0038707	0.00324179	eGFRcrea	-0.00214277	1.09e-05	-0.0133923	0.00304425	0.0403234	0.0219473	0.0661681	0.0309916	0.0221171	0.16114	0.0151508	0.0122111	0.214702	0.0143178	0.0123056	0.244617	NA	NA	NA
3:169097333:A_C	rs80292783	3	169097333	MECOM	0	74	1	3:168837736:C_T;3:168698759:A_G	real eGFR	x	yes	yes	not associated with either	3:168660949_169179756	c	a	0.121848	-0.00343054	0.000485947	1.67e-12	-0.0034621	0.000486876	1.15e-12	-0.0216381	0.00304297	-0.00392225	0.000581547	1.54e-11	-0.00389361	0.000582657	2.35e-11	-0.0194681	0.00291328	0.00838911	0.000747432	3.11e-29	0.00851892	0.000748927	5.58e-30	0.0354955	0.00312053	-0.00518197	0.00324303	0.11007	-0.00525324	0.00324907	0.105911	-0.00525324	0.00324907	0.000567936	0.00292176	0.845877	1.4e-05	0.00292719	0.996186	1.4e-05	0.00292719	0.00563187	0.00323506	0.0817036	0.00525803	0.00324108	0.104738	0.00525803	0.00324108	eGFRcrea	-0.0034621	1.15e-12	-0.0216381	0.00304297	0.0462241	0.022108	0.0365432	0.0461165	0.0221491	0.0373338	-0.0201168	0.0122966	0.101847	-0.0204331	0.0123194	0.0971949	NA	NA	NA
3:168837736:C_T	rs3851377	3	168837736	MECOM	0	74	2	3:169097333:A_C;3:168698759:A_G	x	x	yes	no	NA	3:168660949_169179756	t	c	0.550011	-0.000809176	0.000319907	0.0114254	-0.00079082	0.000331164	0.0169404	-0.00494262	0.00206977	0.000403612	0.000382858	0.291788	0.000329015	0.000396327	0.406448	0.00164507	0.00198163	0.0040927	0.000492055	8.98e-17	0.00368926	0.000509405	4.41e-13	0.0153719	0.00212252	-0.00331262	0.00213355	0.120511	-0.002813	0.00220872	0.20281	-0.002813	0.00220872	-0.00692291	0.00192219	0.000316296	-0.00730028	0.00198994	0.000243885	-0.00730028	0.00198994	-0.0024291	0.0021283	0.253731	-0.00318337	0.00220329	0.148506	-0.00318337	0.00220329	eGFRcrea	-0.00079082	0.0169404	-0.00494262	0.00206977	-0.0102041	0.014527	0.482415	-0.0068979	0.0150377	0.646445	-0.0173025	0.00809829	0.0326336	-0.0143206	0.0083836	0.0876042	NA	NA	NA
3:168698759:A_G	rs6444832	3	168698759	LOC100507661	58978	74	3	3:169097333:A_C;3:168837736:C_T	x	x	yes	no	NA	3:168660949_169179756	g	a	0.819581	-0.000949344	0.000413248	0.0216031	-0.000602955	0.000427567	0.158481	-0.00376847	0.00267229	-0.000183283	0.00049456	0.710937	-0.000192424	0.000511692	0.706877	-0.00096212	0.00255846	0.00473343	0.000635638	9.57e-14	0.00331061	0.0006577	4.81e-07	0.0137942	0.00274042	-0.00437278	0.0027565	0.112659	-0.00331855	0.00285214	0.244615	-0.00331855	0.00285214	-0.000465296	0.00248343	0.851378	0.00192531	0.00256959	0.453695	0.00192531	0.00256959	0.00370744	0.00274973	0.177564	0.00461707	0.00284514	0.104634	0.00461707	0.00284514	eGFRcrea	-0.000602955	0.158481	-0.00376847	0.00267229	-0.0111767	0.0187589	0.551304	-0.0100827	0.0194083	0.603407	-0.0234076	0.0104623	0.0252649	-0.0182007	0.0108253	0.0927018	NA	NA	NA
12:56860577:A_G	rs2933243	12	56860577	SPRYD4	-1723	75	1	NA	x	x	yes	no	NA	12:56786833_56978854	a	g	0.183476	-0.00240377	0.000410284	4.66e-09	-0.00240377	0.000410284	4.66e-09	-0.0150236	0.00256427	-0.00180078	0.000491009	0.000244935	-0.00180078	0.000491009	0.000244935	-0.0090039	0.00245504	0.00817171	0.000631037	2.36e-38	0.00817171	0.000631037	2.36e-38	0.0340488	0.00262932	-0.00387212	0.00273752	0.157226	-0.00387212	0.00273752	0.157226	-0.00387212	0.00273752	-0.00220215	0.00246633	0.371917	-0.00220215	0.00246633	0.371917	-0.00220215	0.00246633	0.00205381	0.00273079	0.451994	0.00205381	0.00273079	0.451994	0.00205381	0.00273079	eGFRcrea	-0.00240377	4.66e-09	-0.0150236	0.00256427	0.0533002	0.0186565	0.0042778	0.0533002	0.0186565	0.0042778	-0.00992092	0.0103761	0.339007	-0.00992092	0.0103761	0.339007	NA	NA	NA
20:60892116:A_G	rs2236521	20	60892116	LAMA5	0	76	2	20:60474569:C_T;20:61030580:A_T	real eGFR	x	no	yes	not associated with either	20:60474569_60963775	a	g	0.546641	-0.00182716	0.000319854	1.11e-08	-0.0017972	0.000319947	1.94e-08	-0.0112325	0.00199967	-0.00203938	0.00038278	9.94e-08	-0.00198844	0.000382889	2.07e-07	-0.0099422	0.00191445	0.00191056	0.000491958	0.000102928	0.00187525	0.000492091	0.000138527	0.00781354	0.00205038	-0.00125055	0.00213313	0.557707	-0.00136595	0.00213367	0.522049	-0.00136595	0.00213367	-0.000930926	0.00192181	0.628102	-0.000968982	0.0019223	0.614208	-0.000968982	0.0019223	0.00143225	0.00212789	0.500893	0.00150345	0.00212843	0.479962	0.00150345	0.00212843	eGFRcrea	-0.0017972	1.94e-08	-0.0112325	0.00199967	0.0159149	0.0145207	0.273072	0.0155099	0.0145244	0.285587	0.00295109	0.00808322	0.715045	0.0027772	0.00808526	0.73123	NA	NA	NA
5:72432036:C_G	rs17663555	5	72432036	TMEM171	4392	77	1	5:72347090:A_T	x	x	yes	no	NA	5:71674855_72488169	g	c	0.322275	-0.000890883	0.000340343	0.00885497	-0.000828006	0.000343593	0.0159593	-0.00517504	0.00214746	-0.00088412	0.000407302	0.0299558	-0.000986524	0.00041119	0.0164313	-0.00493262	0.00205595	0.00782964	0.0005235	1.42e-50	0.00734057	0.000528628	7.69e-44	0.0305857	0.00220262	-0.00141678	0.00227135	0.532784	-0.00213937	0.002293	0.35082	-0.00213937	0.002293	-0.000215717	0.00204634	0.916046	-0.000642326	0.00206585	0.755857	-0.000642326	0.00206585	0.00211379	0.00226577	0.350859	0.00259207	0.00228737	0.257126	0.00259207	0.00228737	eGFRcrea	-0.000828006	0.0159593	-0.00517504	0.00214746	0.0197251	0.0154442	0.201537	0.0165114	0.0155916	0.289603	0.00434583	0.00860959	0.613723	0.00377143	0.00869167	0.664352	NA	NA	NA
5:72347090:A_T	rs7712673	5	72347090	FCHO2	0	77	2	5:72432036:C_G	x	x	yes	no	NA	5:71674855_72488169	t	a	0.321845	-0.000571073	0.000339816	0.0928531	-0.000457671	0.00034306	0.182176	-0.00286044	0.00214413	0.000610299	0.000406671	0.133428	0.000745408	0.000410552	0.0694283	0.00372704	0.00205276	0.00456469	0.000522655	2.47e-18	0.00355977	0.000527686	1.52e-11	0.0148324	0.00219869	0.00496606	0.00226641	0.0284404	0.00525875	0.00228803	0.0215403	0.00525875	0.00228803	0.00301682	0.00204189	0.139551	0.0031047	0.00206136	0.132031	0.0031047	0.00206136	-0.00312614	0.00226084	0.166746	-0.00348076	0.0022824	0.127247	-0.00348076	0.0022824	eGFRcrea	-0.000457671	0.182176	-0.00286044	0.00214413	0.0256534	0.01542	0.0961835	0.0233921	0.0155672	0.132928	0.00469628	0.00859125	0.584629	0.00418026	0.00867316	0.629822	NA	NA	NA
3:66798950:C_G	rs13069000	3	66798950	LRIG1	248105	78	1	3:66744890:G_T	x	x	yes	no	NA	3:66765436_66878404	g	c	0.195783	-0.000247446	0.000401841	0.538039	-0.000156479	0.000408819	0.701898	-0.000977994	0.00255512	0.000191029	0.000480881	0.691185	9.94e-05	0.000489231	0.838971	0.000497082	0.00244616	0.00837704	0.000618073	7.56e-42	0.00908775	0.000628943	2.53e-47	0.0378656	0.0026206	0.00183631	0.00268111	0.493403	0.00192377	0.00272765	0.480633	0.00192377	0.00272765	0.00320245	0.00241551	0.184911	0.00443763	0.00245745	0.0709513	0.00443763	0.00245745	-0.000126119	0.00267452	0.962389	0.000488968	0.00272095	0.857384	0.000488968	0.00272095	eGFRcrea	-0.000156479	0.701898	-0.000977994	0.00255512	0.0110111	0.0182445	0.546156	0.0112415	0.0185615	0.544758	0.0112004	0.010163	0.270429	0.0138862	0.0103396	0.179267	NA	NA	NA
3:66744890:G_T	rs6549357	3	66744890	LRIG1	194045	78	2	3:66798950:C_G	x	x	yes	no	NA	3:66765436_66878404	t	g	0.351947	-0.00043495	0.000334035	0.192879	-0.000411019	0.000339836	0.226485	-0.00256887	0.00212398	0.000429193	0.000399771	0.283003	0.000413988	0.000406713	0.308731	0.00206994	0.00203357	-0.00181989	0.000513771	0.000396774	-0.00320973	0.000522704	8.22e-10	-0.0133739	0.00217793	-0.000101083	0.00222859	0.963822	-0.000395229	0.00226728	0.861615	-0.000395229	0.00226728	-0.00490301	0.00200781	0.0146074	-0.00558153	0.00204268	0.00628641	-0.00558153	0.00204268	-0.00270469	0.00222311	0.223747	-0.00277945	0.0022617	0.219102	-0.00277945	0.0022617	eGFRcrea	-0.000411019	0.226485	-0.00256887	0.00212398	0.000678732	0.0151563	0.964281	-0.0010399	0.0154197	0.946232	-0.00999922	0.00844041	0.236142	-0.0121214	0.00858706	0.15807	NA	NA	NA
16:69763280:C_T	rs113441031	16	69763280	NQO1	2709	79	1	16:69536569:A_T;16:69605887:C_G	real eGFR	x	yes	yes	not associated with either	16:69535679_69955690	t	c	0.169744	-0.00356035	0.00042465	5.11e-17	-0.00360437	0.000430694	5.82e-17	-0.0225273	0.00269184	-0.006061	0.000508216	8.66e-33	-0.00608652	0.000515492	3.58e-32	-0.0304326	0.00257746	0.00377929	0.000653228	7.23e-09	0.00269668	0.000662496	4.69e-05	0.0112362	0.0027604	-0.00655961	0.00283472	0.0206664	-0.0061019	0.00287488	0.0337965	-0.0061019	0.00287488	0.00017644	0.0025539	0.944921	-0.000484306	0.00259006	0.851672	-0.000484306	0.00259006	0.00556113	0.00282775	0.0492262	0.00469581	0.0028678	0.101542	0.00469581	0.0028678	eGFRcrea	-0.00360437	5.82e-17	-0.0225273	0.00269184	0.045472	0.0192906	0.0184128	0.0433597	0.019565	0.026679	-0.00303191	0.0107471	0.777856	-0.00208831	0.0108994	0.848056	eGFRcrea, eGFRcys	no, yes	0.99, 0.92
16:69536569:A_T	rs4783711	16	69536569	CYB5B	36402	79	2	16:69763280:C_T;16:69605887:C_G	x	x	yes	no	NA	16:69535679_69955690	a	t	0.512068	-0.000125643	0.000338121	0.710197	-0.000436992	0.0003408	0.199753	-0.0027312	0.00213	0.000172608	0.000404655	0.669703	-0.000351865	0.000407861	0.388297	-0.00175932	0.0020393	-0.00441112	0.000520094	2.23e-17	-0.00392127	0.000524262	7.45e-14	-0.0163386	0.00218442	-0.00221595	0.00225603	0.325984	-0.00314138	0.0022739	0.167127	-0.00314138	0.0022739	-0.0038902	0.00203254	0.0556253	-0.00386322	0.00204865	0.0593305	-0.00386322	0.00204865	-0.00164847	0.00225049	0.463867	-0.000903587	0.00226832	0.690372	-0.000903587	0.00226832	eGFRcrea	-0.000436992	0.199753	-0.0027312	0.00213	0.00179763	0.0153443	0.906739	0.00687186	0.0154658	0.656806	-0.00441674	0.00855126	0.605504	-0.00536834	0.00861901	0.533384	NA	NA	NA
16:69605887:C_G	rs71397981	16	69605887	NFAT5	0	79	3	16:69763280:C_T;16:69536569:A_T	x	x	yes	no	NA	16:69535679_69955690	g	c	0.915573	-0.000770427	0.000592749	0.193686	-0.000145969	0.000599668	0.807682	-0.000912306	0.00374793	-0.00132773	0.000709367	0.0612466	-0.000219105	0.000717649	0.76013	-0.00109552	0.00358824	0.00679576	0.00091172	9.07e-14	0.00573215	0.00092242	5.16e-10	0.023884	0.00384342	-0.00968598	0.00395298	0.0142738	-0.00896638	0.00399916	0.0249571	-0.00896638	0.00399916	0.00193593	0.00356138	0.586724	0.00148598	0.00360296	0.680022	0.00148598	0.00360296	0.0086355	0.00394326	0.0285286	0.00761573	0.00398932	0.0562583	0.00761573	0.00398932	eGFRcrea	-0.000145969	0.807682	-0.000912306	0.00374793	0.0381287	0.0268434	0.155488	0.0308393	0.0271579	0.256142	-0.0166046	0.0149796	0.267654	-0.0169603	0.0151546	0.263075	NA	NA	NA
2:18680400:G_T	rs62125043	2	18680400	NT5C1B-RDH14	-55588	80	1	NA	real eGFR	x	no	yes	not associated with either	2:18518590_18691613	g	t	0.319016	-0.00351757	0.000340882	5.78e-25	-0.00351757	0.000340882	5.78e-25	-0.0219848	0.00213051	-0.00454145	0.000407941	8.7e-29	-0.00454145	0.000407941	8.7e-29	-0.0227072	0.00203971	0.00196961	0.000524341	0.000172403	0.00196961	0.000524341	0.000172403	0.00820671	0.00218475	-0.00832218	0.00227404	0.000252561	-0.00832218	0.00227404	0.000252561	-0.00832218	0.00227404	-0.00774854	0.00204876	0.000155535	-0.00774854	0.00204876	0.000155535	-0.00774854	0.00204876	0.00333578	0.00226845	0.141423	0.00333578	0.00226845	0.141423	0.00333578	0.00226845	eGFRcrea	-0.00351757	5.78e-25	-0.0219848	0.00213051	0.0400065	0.0154764	0.00973804	0.0400065	0.0154764	0.00973804	-0.0035972	0.00861516	0.676281	-0.0035972	0.00861516	0.676281	NA	NA	NA
19:45411941:C_T	rs429358	19	45411941	APOE	0	81	1	NA	real eGFR	x	yes	yes	not associated with either	19:45387459_45428234	t	c	0.845477	-0.00461207	0.00043955	9.33e-26	-0.00461207	0.00043955	9.33e-26	-0.0288254	0.00274719	-0.00555412	0.000525988	4.6e-26	-0.00555412	0.000525988	4.6e-26	-0.0277706	0.00262994	0.00582649	0.000676059	6.79e-18	0.00582649	0.000676059	6.79e-18	0.024277	0.00281691	-0.0099165	0.0029351	0.000728599	-0.0099165	0.0029351	0.000728599	-0.0099165	0.0029351	0.00568593	0.00264434	0.0315372	0.00568593	0.00264434	0.0315372	0.00568593	0.00264434	0.0110731	0.00292789	0.000155603	0.0110731	0.00292789	0.000155603	0.0110731	0.00292789	eGFRcrea	-0.00461207	9.33e-26	-0.0288254	0.00274719	0.0318634	0.0200271	0.111606	0.0318634	0.0200271	0.111606	-0.00831789	0.0111385	0.455204	-0.00831789	0.0111385	0.455204	eGFRcys, eGFRcrea, BUN	no, yes	1, 1, 1
2:113967075:C_T	rs11123169	2	113967075	PSD4	6398	82	1	2:113984503:C_T	real eGFR	x	yes	yes	not associated with either	2:113953657_114032203	c	t	0.332791	-0.00249393	0.000344002	4.18e-13	-0.00249717	0.000346087	5.38e-13	-0.0156073	0.00216304	-0.00288457	0.000411678	2.44e-12	-0.0029768	0.000414172	6.61e-13	-0.014884	0.00207086	0.00514657	0.000529094	2.31e-22	0.00549633	0.000532328	5.43e-25	0.0229014	0.00221803	0.0061126	0.00229508	0.0077367	0.00731168	0.00230888	0.00154143	0.00731168	0.00230888	0.00204256	0.00206772	0.323235	0.00247952	0.00208014	0.233262	0.00247952	0.00208014	-0.00369569	0.00228944	0.106477	-0.00439324	0.00230319	0.0564612	-0.00439324	0.00230319	eGFRcrea	-0.00249717	5.38e-13	-0.0156073	0.00216304	0.0354469	0.0156147	0.0232016	0.0364921	0.0157089	0.0201776	0.0166057	0.0086997	0.0562922	0.0186784	0.00875191	0.0328254	BUN, eGFRcrea, eGFRcys	no, yes	1, 1, 1
2:113984503:C_T	rs2241975	2	113984503	PAX8	0	82	2	2:113967075:C_T	x	x	yes	no	NA	2:113953657_114032203	t	c	0.078064	0.000418366	0.000593113	0.480578	-5.12e-05	0.000596672	0.931643	-0.000319881	0.0037292	-0.000898097	0.000709769	0.205751	-0.00145782	0.000714029	0.0411829	-0.0072891	0.00357014	0.00449566	0.000912413	8.34e-07	0.0055294	0.000917914	1.7e-09	0.0230392	0.00382464	0.0175798	0.00395804	8.93e-06	0.0189554	0.00398189	1.93e-06	0.0189554	0.00398189	0.00644107	0.00356594	0.0708753	0.00690757	0.00358736	0.0541632	0.00690757	0.00358736	-0.0102006	0.00394831	0.00977933	-0.0110271	0.00397204	0.0055	-0.0110271	0.00397204	eGFRcrea	-5.12e-05	0.931643	-0.000319881	0.0037292	0.00963349	0.0269749	0.720996	0.0165228	0.0271374	0.542619	0.0292559	0.0149956	0.0510611	0.0327664	0.0150856	0.029853	BUN	no	0.92
17:44988703:C_T	rs4968247	17	44988703	GOSR2	-11782	83	1	17:44931399:C_T;17:45054180:C_G	x	x	yes	no	NA	17:44794558_45300218	t	c	0.661145	-0.000379628	0.000336856	0.259753	-0.000585242	0.000387685	0.131151	-0.00365776	0.00242303	0.00127623	0.000403156	0.00154764	0.0014862	0.000463984	0.00135945	0.007431	0.00231992	-0.00699356	0.000518106	1.6e-41	-0.00437179	0.000596407	2.3e-13	-0.0182158	0.00248503	-0.00141597	0.00224822	0.528813	-0.0014025	0.00258742	0.587788	-0.0014025	0.00258742	-0.00258878	0.0020255	0.201216	-0.00337309	0.0023311	0.147899	-0.00337309	0.0023311	-0.0011372	0.0022427	0.612108	-0.00101284	0.00258106	0.694753	-0.00101284	0.00258106	eGFRcrea	-0.000585242	0.131151	-0.00365776	0.00242303	-0.000394128	0.015295	0.979442	-0.000444032	0.0176058	0.979879	0.00104818	0.00852206	0.90211	0.0042043	0.00980914	0.668207	NA	NA	NA
17:44931399:C_T	rs62071986	17	44931399	WNT9B	0	83	2	17:44988703:C_T;17:45054180:C_G	real eGFR	x	yes	yes	not associated with either	17:44794558_45300218	t	c	0.040191	-0.00391573	0.000809623	1.32e-06	-0.00351271	0.000831591	2.4e-05	-0.0219544	0.00519744	-0.00455304	0.00096884	2.61e-06	-0.00500197	0.000995123	5e-07	-0.0250099	0.00497562	-0.0122105	0.00124558	1.09e-22	-0.0117927	0.00127948	3.06e-20	-0.0491362	0.00533117	-0.00606822	0.00540345	0.261426	-0.00545394	0.00554985	0.325746	-0.00545394	0.00554985	-0.00536793	0.00486816	0.270174	-0.00374249	0.00500005	0.454165	-0.00374249	0.00500005	0.00273303	0.00539017	0.612127	0.00291435	0.0055362	0.598599	0.00291435	0.0055362	eGFRcrea	-0.00351271	2.4e-05	-0.0219544	0.00519744	0.0622716	0.0367253	0.0899607	0.0606551	0.0377189	0.107817	-0.0276338	0.0204632	0.176883	-0.029771	0.0210166	0.156615	BUN, eGFRcrea	no	1, 1
17:45054180:C_G	rs16941404	17	45054180	RPRML	-1341	83	3	17:44988703:C_T;17:44931399:C_T	x	x	yes	no	NA	17:44794558_45300218	g	c	0.205809	-0.000884533	0.000393332	0.0245239	-0.00102873	0.00045069	0.0224552	-0.00642956	0.00281681	-0.00122831	0.00047071	0.0090679	-0.000188303	0.000539342	0.726987	-0.000941515	0.00269671	0.00673384	0.000605032	8.99e-29	0.00495712	0.000693354	8.71e-13	0.0206547	0.00288897	-0.000263191	0.00262582	0.92016	-0.000752405	0.00300868	0.802527	-0.000752405	0.00300868	-0.000901498	0.0023657	0.703151	-0.0025319	0.00271063	0.350272	-0.0025319	0.00271063	0.00142124	0.00261937	0.587413	0.000736204	0.00300128	0.806227	0.000736204	0.00300128	eGFRcrea	-0.00102873	0.0224552	-0.00642956	0.00281681	0.011796	0.0178731	0.509263	0.0086212	0.0204828	0.673829	2.05e-05	0.00995967	0.998355	0.0037225	0.0114134	0.744309	NA	NA	NA
13:49775997:A_G	rs45604939	13	49775997	FNDC3A	0	84	1	13:51158918:A_G;13:50655989:G_T;13:51094114:G_T	eGFRcys only	x	no	no	NA	13:49420418_51423481	a	g	0.930131	-0.0010033	0.000623012	0.10731	-0.000627506	0.000624537	0.315015	-0.00392191	0.00390336	-0.0108437	0.000745635	6.48e-48	-0.0106065	0.000747637	1.11e-45	-0.0530325	0.00373819	0.000378579	0.000958315	0.692809	0.000353015	0.000960658	0.713267	0.0014709	0.00400274	0.00179393	0.00415512	0.665931	0.00336247	0.00416528	0.419517	0.00336247	0.00416528	0.00631457	0.00374349	0.0916392	0.00700559	0.00375266	0.0619248	0.00700559	0.00375266	0.000260196	0.00414491	0.949946	-0.000949769	0.00415505	0.819194	-0.000949769	0.00415505	eGFRcys	-0.0106065	1.11e-45	-0.0530325	0.00373819	0.0567689	0.0282755	0.0446745	0.0514839	0.0283444	0.0693137	-0.0201634	0.0157543	0.200592	-0.0169851	0.0157928	0.28215	NA	NA	NA
13:51158918:A_G	rs3118918	13	51158918	DLEU1	56139	84	2	13:49775997:A_G;13:50655989:G_T;13:51094114:G_T	x	shadow UACR	no	no	NA	13:49420418_51423481	a	g	0.789321	-0.00306934	0.000389678	3.36e-15	-0.00282192	0.000413529	8.85e-12	-0.017637	0.00258456	-0.00230945	0.000466358	7.34e-07	-0.00178959	0.000494877	0.000298913	-0.00894795	0.00247438	0.0016225	0.000599371	0.00678933	0.000372765	0.000636022	0.557816	0.00155319	0.00265009	-0.0131692	0.0025995	4.06e-07	-0.0143385	0.00275851	2.02e-07	-0.0143385	0.00275851	-0.00542684	0.00234199	0.0204933	-0.00558219	0.0024852	0.0246927	-0.00558219	0.0024852	0.0107803	0.00259311	3.22e-05	0.0112555	0.0027517	4.31e-05	0.0112555	0.0027517	eGFRcrea	-0.00282192	8.85e-12	-0.017637	0.00258456	0.0486435	0.0177307	0.00607951	0.0540889	0.0188106	0.00403462	-0.030815	0.00986807	0.00179202	-0.0280683	0.0104696	0.00734156	NA	NA	NA
13:50655989:G_T	rs41284816	13	50655989	DLEU2	0	84	3	13:49775997:A_G;13:51158918:A_G;13:51094114:G_T	x	x	no	no	NA	13:49420418_51423481	t	g	0.018968	-0.00886798	0.00118895	8.74e-14	-0.00848285	0.00119517	1.27e-12	-0.0530178	0.00746981	-0.00589416	0.00142285	3.44e-05	-0.0052541	0.00143023	0.000239166	-0.0262705	0.00715115	-0.00215785	0.00182758	0.237716	-0.00141752	0.00183703	0.440331	-0.00590633	0.00765429	-0.0111268	0.00793074	0.160618	-0.00837107	0.00797175	0.293676	-0.00837107	0.00797175	-0.0120479	0.00714509	0.0917613	-0.011436	0.00718204	0.111317	-0.011436	0.00718204	0.00632717	0.00791125	0.423845	0.00436667	0.00795215	0.582924	0.00436667	0.00795215	eGFRcrea	-0.00848285	1.27e-12	-0.0530178	0.00746981	-0.0155652	0.0540574	0.773394	-0.02996	0.0543364	0.581373	-0.031684	0.0301247	0.292909	-0.027952	0.0302799	0.355944	NA	NA	NA
13:51094114:G_T	rs9316500	13	51094114	DLEU1	0	84	4	13:49775997:A_G;13:51158918:A_G;13:50655989:G_T	x	x	yes	no	NA	13:49420418_51423481	g	t	0.29563	-0.00088269	0.000348176	0.0112388	-0.000241755	0.000369113	0.512492	-0.00151097	0.00230696	-0.000425614	0.000416637	0.306996	-1.6e-05	0.000441684	0.971064	-8.01e-05	0.00220842	0.00363873	0.000535518	1.08e-11	0.00350378	0.000567751	6.77e-10	0.0145991	0.00236563	-0.000695939	0.00232284	0.764477	0.00324828	0.00246251	0.187138	0.00324828	0.00246251	-0.0012254	0.00209273	0.558177	0.000147951	0.00221857	0.946831	0.000147951	0.00221857	0.00172992	0.00231713	0.455318	-0.00141005	0.00245647	0.565957	-0.00141005	0.00245647	eGFRcrea	-0.000241755	0.512492	-0.00151097	0.00230696	-0.00361129	0.0158133	0.819358	-0.0196536	0.0167605	0.24095	-0.0119634	0.0088048	0.17423	-0.0044908	0.00933253	0.630375	NA	NA	NA
10:52648454:C_T	rs10821907	10	52648454	A1CF	3019	85	1	NA	real eGFR	x	yes	yes	not associated with either	10:52478264_52777456	c	t	0.820187	-0.00507923	0.000418807	7.52e-34	-0.00507923	0.000418807	7.52e-34	-0.0317452	0.00261754	-0.00412309	0.000501217	1.93e-16	-0.00412309	0.000501217	1.93e-16	-0.0206155	0.00250608	0.00297426	0.000644166	3.89e-06	0.00297426	0.000644166	3.89e-06	0.0123927	0.00268403	-0.0029493	0.00279531	0.291386	-0.0029493	0.00279531	0.291386	-0.0029493	0.00279531	-0.00353026	0.0025184	0.160978	-0.00353026	0.0025184	0.160978	-0.00353026	0.0025184	-0.00166378	0.00278844	0.550728	-0.00166378	0.00278844	0.550728	-0.00166378	0.00278844	eGFRcrea	-0.00507923	7.52e-34	-0.0317452	0.00261754	0.0384506	0.019008	0.0430867	0.0384506	0.019008	0.0430867	-0.0159198	0.0105859	0.132616	-0.0159198	0.0105859	0.132616	NA	NA	NA
12:364739:A_G	rs11062167	12	364739	LOC102723544,SLC6A13	0	86	1	12:551989:C_T;12:335922:A_C	eGFRcrea only	x	no	no	NA	12:315390_570243	a	g	0.535389	-0.00359049	0.000319084	2.25e-29	-0.00389324	0.000323472	2.3e-33	-0.0243328	0.0020217	-0.000486773	0.000381853	0.202392	-0.000474594	0.000387049	0.220128	-0.00237297	0.00193524	0.00193973	0.000490778	7.74e-05	0.00195838	0.000497464	8.26e-05	0.00815992	0.00207277	0.000870384	0.00212829	0.68257	0.00144327	0.00215724	0.503473	0.00144327	0.00215724	-0.000300123	0.00191745	0.875622	-0.000352602	0.00194353	0.856036	-0.000352602	0.00194353	-0.00220825	0.00212306	0.298281	-0.00274488	0.00215194	0.202119	-0.00274488	0.00215194	eGFRcrea	-0.00389324	2.3e-33	-0.0243328	0.0020217	0.0464771	0.0144591	0.00130725	0.0504348	0.0146555	0.000578781	-0.00218849	0.00806202	0.78604	-0.000560556	0.00817194	0.945312	NA	NA	NA
12:335922:A_C	rs555044	12	335922	SLC6A13	0	86	3	12:364739:A_G;12:551989:C_T	eGFRcrea only	x	no	no	NA	12:315390_570243	a	c	0.266891	-0.00205075	0.000371631	3.42e-08	-0.00263105	0.00037544	2.42e-12	-0.0164441	0.0023465	-0.000382813	0.000444761	0.389394	-0.000415408	0.000449303	0.355194	-0.00207704	0.00224652	0.000521626	0.000571618	0.361483	0.000766078	0.000577455	0.184627	0.00319199	0.00240606	0.00250886	0.00247864	0.311446	0.00288827	0.00250395	0.248712	0.00288827	0.00250395	0.0011086	0.0022331	0.619584	0.000957187	0.0022559	0.671344	0.000957187	0.0022559	-0.00168073	0.00247255	0.496659	-0.00226931	0.0024978	0.363601	-0.00226931	0.0024978	eGFRcrea	-0.00263105	2.42e-12	-0.0164441	0.0023465	0.0254059	0.0168612	0.13187	0.0330264	0.017033	0.0525061	0.0134607	0.00939243	0.151817	0.0134935	0.00948819	0.154987	NA	NA	NA
1:184672098:A_G	rs78444298	1	184672098	EDEM3	0	87	1	NA	real eGFR	shadow UACR	no	yes	associated with eGFR<60	1:184672098_185371215	a	g	0.019518	-0.0130567	0.00115728	1.61e-29	-0.0130567	0.00115728	1.61e-29	-0.0816044	0.007233	-0.00797668	0.00138536	8.52e-09	-0.00797668	0.00138536	8.52e-09	-0.0398834	0.0069268	0.00654814	0.00178036	0.000235086	0.00654814	0.00178036	0.000235086	0.0272839	0.00741817	-0.0437991	0.0077313	1.47e-08	-0.0437991	0.0077313	1.47e-08	-0.0437991	0.0077313	0.00259763	0.00696541	0.709198	0.00259763	0.00696541	0.709198	0.00259763	0.00696541	0.04206	0.0077123	4.94e-08	0.04206	0.0077123	4.94e-08	0.04206	0.0077123	eGFRcrea	-0.0130567	1.61e-29	-0.0816044	0.007233	0.233615	0.0530365	1.06e-05	0.233615	0.0530365	1.06e-05	-0.037789	0.0292961	0.197086	-0.037789	0.0292961	0.197086	eGFRcrea, eGFRcys, UACR	no, yes	1, 1, 1
17:36047417:A_G	rs3110641	17	36047417	HNF1B	0	88	1	17:36172882:C_T;17:36101633:G_T	eGFRcrea only	x	yes	no	NA	17:36044277_36188263	a	g	0.217906	-0.00167538	0.000386822	1.48e-05	-0.00169519	0.000387147	1.19e-05	-0.0105949	0.00241967	-0.000720289	0.000462944	0.119735	-0.000745018	0.000463324	0.107839	-0.00372509	0.00231662	0.00802677	0.00059499	1.78e-41	0.00781749	0.000595601	2.36e-39	0.0325729	0.00248167	-0.00635136	0.00258081	0.0138552	-0.00647529	0.00258294	0.0121779	-0.00647529	0.00258294	-0.00183562	0.00232514	0.429839	-0.00215548	0.00232704	0.354303	-0.00215548	0.00232704	0.00381499	0.00257447	0.138379	0.00369233	0.00257658	0.151849	0.00369233	0.00257658	eGFRcrea	-0.00169519	1.19e-05	-0.0105949	0.00241967	0.0464813	0.0175892	0.00822711	0.0467023	0.0176036	0.00797816	-0.0253682	0.00979547	0.00960348	-0.0259685	0.00980353	0.00807563	NA	NA	NA
17:36172882:C_T	rs6607301	17	36172882	YWHAEP7	-29690	88	2	17:36047417:A_G;17:36101633:G_T	x	x	yes	no	NA	17:36044277_36188263	c	t	0.29406	0.000102253	0.000348518	0.769221	-0.00015597	0.000352971	0.658577	-0.000974813	0.00220607	6.51e-05	0.000417094	0.876011	-0.000433854	0.000422424	0.304393	-0.00216927	0.00211212	0.00516283	0.000536076	5.93e-22	0.00508119	0.000542981	8.13e-21	0.0211716	0.00226242	0.00209774	0.00232513	0.366949	0.00181799	0.00235483	0.440099	0.00181799	0.00235483	0.00686612	0.00209479	0.00104652	0.00666712	0.00212157	0.00167489	0.00666712	0.00212157	0.0030387	0.00231942	0.190158	0.00307366	0.00234905	0.190714	0.00307366	0.00234905	eGFRcrea	-0.00015597	0.658577	-0.000974813	0.00220607	0.0016719	0.0157897	0.915673	0.00555447	0.0159902	0.728316	0.0112229	0.00880674	0.202538	0.0106486	0.00891914	0.232516	NA	NA	NA
17:36101633:G_T	rs12601991	17	36101633	HNF1B	0	88	3	17:36047417:A_G;17:36172882:C_T	real eGFR	x	no	yes	not associated with either	17:36044277_36188263	t	g	0.405003	-0.0018909	0.000323444	5.03e-09	-0.00192957	0.000327348	3.76e-09	-0.0120598	0.00204593	-0.00310719	0.000387079	9.97e-16	-0.00317628	0.000391765	5.16e-16	-0.0158814	0.00195882	0.000412003	0.000497508	0.407595	0.0012121	0.000503492	0.0160675	0.00505042	0.00209788	-0.00330071	0.00215863	0.126246	-0.00310426	0.00218459	0.155324	-0.00310426	0.00218459	-0.00260313	0.00194478	0.180726	-0.00167325	0.00196817	0.395239	-0.00167325	0.00196817	0.000543111	0.00215332	0.800871	0.00101725	0.00217921	0.640644	0.00101725	0.00217921	eGFRcrea	-0.00192957	3.76e-09	-0.0120598	0.00204593	0.0325271	0.0146997	0.0269133	0.0337714	0.0148756	0.0231917	-0.0103884	0.00817819	0.203993	-0.00912078	0.0082765	0.270457	eGFRcys, eGFRcrea	yes	0.77, 0.77
8:126500031:C_G	rs28601761	8	126500031	TRIB1	49384	89	1	NA	real eGFR	real UACR	no	yes	not associated with either	8:126447308_126510338	g	c	0.418959	-0.00387328	0.000325511	1.2e-32	-0.00387328	0.000325511	1.2e-32	-0.024208	0.00203444	-0.0021729	0.000389581	2.44e-08	-0.0021729	0.000389581	2.44e-08	-0.0108645	0.0019479	-0.00143867	0.000500677	0.00406016	-0.00143867	0.000500677	0.00406016	-0.00599446	0.00208615	-0.0167444	0.00217258	1.29e-14	-0.0167444	0.00217258	1.29e-14	-0.0167444	0.00217258	-0.00848789	0.00195736	1.45e-05	-0.00848789	0.00195736	1.45e-05	-0.00848789	0.00195736	0.0108238	0.00216724	5.91e-07	0.0108238	0.00216724	5.91e-07	0.0108238	0.00216724	eGFRcrea	-0.00387328	1.2e-32	-0.024208	0.00203444	0.0556453	0.0148058	0.000171038	0.0556453	0.0148058	0.000171038	-0.0362573	0.00824768	1.1e-05	-0.0362573	0.00824768	1.1e-05	UACR, eGFRcrea, eGFRcys	yes	0.8, 0.8, 0.82
7:101231632:A_G	rs55995100	7	101231632	LINC01007	19346	90	1	7:101775597:A_G	real eGFR	x	yes	yes	not associated with either	7:101210687_101955251	g	a	0.669917	-0.00155508	0.000339227	4.56e-06	-0.00160188	0.00033933	2.35e-06	-0.0100117	0.00212081	-0.00251873	0.00040598	5.5e-10	-0.00254488	0.000406111	3.69e-10	-0.0127244	0.00203055	0.0064713	0.000521792	2.55e-35	0.00647968	0.00052203	2.24e-35	0.0269987	0.00217512	-0.00170967	0.00226393	0.450142	-0.00193408	0.00226456	0.393069	-0.00193408	0.00226456	0.00133362	0.00203965	0.51321	0.00125695	0.00204022	0.537839	0.00125695	0.00204022	0.0028857	0.00225836	0.201325	0.00304475	0.00225899	0.177712	0.00304475	0.00225899	eGFRcrea	-0.00160188	2.35e-06	-0.0100117	0.00212081	0.0190591	0.0153917	0.215615	0.0196188	0.015396	0.202565	-0.00145355	0.00857767	0.865437	-0.00185812	0.00858007	0.82855	NA	NA	NA
7:101775597:A_G	rs116934101	7	101775597	CUX1	0	90	2	7:101231632:A_G	x	x	no	no	NA	7:101210687_101955251	g	a	0.747548	-0.00218582	0.000382314	1.08e-08	-0.00222855	0.000382436	5.63e-09	-0.0139284	0.00239023	-0.00117679	0.000457524	0.0101088	-0.00124468	0.000457655	0.0065344	-0.0062234	0.00228828	0.000226144	0.000588043	0.700556	0.000398987	0.000588207	0.497575	0.00166245	0.00245086	-0.0106251	0.00255009	3.09e-05	-0.0106767	0.00255086	2.85e-05	-0.0106767	0.00255086	-0.00368118	0.00229747	0.109095	-0.00364766	0.00229812	0.112459	-0.00364766	0.00229812	0.00748561	0.00254383	0.00325413	0.00756681	0.00254457	0.0029422	0.00756681	0.00254457	eGFRcrea	-0.00222855	5.63e-09	-0.0139284	0.00239023	0.0261671	0.0173601	0.131731	0.0266905	0.017365	0.124287	-0.0191939	0.00966095	0.04695	-0.0192435	0.00966369	0.0464463	NA	NA	NA
16:89708680:G_T	rs164747	16	89708680	CHMP1A	-2158	91	1	16:89341168:C_G;16:89801952:A_G;16:89302446:A_G;16:90148721:G_T	real eGFR	real UACR	yes	yes	not associated with either	16:88971683_90148721	g	t	0.423716	-0.00320688	0.000321645	2.06e-23	-0.00319058	0.000323709	6.44e-23	-0.0199411	0.00202318	-0.00280195	0.000384942	3.37e-13	-0.00266254	0.000387392	6.29e-12	-0.0133127	0.00193696	-0.0021963	0.000494752	9.03e-06	-0.00241754	0.000497882	1.2e-06	-0.0100731	0.00207451	-0.0102343	0.00214644	1.86e-06	-0.0100492	0.00216003	3.28e-06	-0.0100492	0.00216003	-0.0112588	0.0019338	5.81e-09	-0.011469	0.00194607	3.78e-09	-0.011469	0.00194607	0.000841972	0.00214116	0.694148	0.000566961	0.00215466	0.792449	0.000566961	0.00215466	eGFRcrea	-0.00319058	6.44e-23	-0.0199411	0.00202318	0.0228937	0.0145961	0.116769	0.0220102	0.0146883	0.134007	-0.0238397	0.0081239	0.0033407	-0.023608	0.00817514	0.00387968	NA	NA	NA
16:89341168:C_G	rs12709112	16	89341168	ANKRD11	0	91	2	16:89708680:G_T;16:89801952:A_G;16:89302446:A_G;16:90148721:G_T	real eGFR	x	no	yes	not associated with either	16:88971683_90148721	c	g	0.896406	-0.00394429	0.00052268	4.48e-14	-0.00383992	0.000533106	5.89e-13	-0.0239995	0.00333191	-0.00469375	0.000625504	6.19e-14	-0.00438113	0.000637981	6.55e-12	-0.0219056	0.0031899	0.00205734	0.000803891	0.0104905	0.00118894	0.000819877	0.14702	0.00495392	0.00341615	-0.00946876	0.00348716	0.00662115	-0.00861782	0.00355646	0.0153868	-0.00861782	0.00355646	-0.000674705	0.00314171	0.829957	-0.000876367	0.00320412	0.784459	-0.000876367	0.00320412	0.00709987	0.00347859	0.0412489	0.00617786	0.00354771	0.0816195	0.00617786	0.00354771	eGFRcrea	-0.00383992	5.89e-13	-0.0239995	0.00333191	0.0835111	0.0237938	0.000448471	0.082146	0.0242674	0.000711688	-0.00619597	0.0132089	0.639016	-0.00489779	0.0134711	0.716173	NA	NA	NA
1:113263112:C_T	rs6688050	1	113263112	FAM19A3	-76	92	1	1:113254648:A_G	eGFRcrea only	shadow UACR	no	no	NA	1:113044731_113635696	t	c	0.13402	-0.0056793	0.000473666	4e-33	-0.00584187	0.0004746	8.1e-35	-0.0365117	0.00296625	-5.72e-05	0.000566866	0.919631	-3.79e-05	0.000567889	0.94673	-0.000189714	0.00283944	0.000490828	0.000728623	0.500542	0.000623694	0.000729939	0.392857	0.00259873	0.00304141	-0.0165879	0.003157	1.49e-07	-0.0169702	0.00316281	8.07e-08	-0.0169702	0.00316281	-0.00416282	0.00284425	0.143306	-0.00445955	0.0028494	0.117563	-0.00445955	0.0028494	0.010905	0.00314924	0.000534704	0.0111251	0.00315498	0.000421564	0.0111251	0.00315498	eGFRcrea	-0.00584187	8.1e-35	-0.0365117	0.00296625	0.0238886	0.021504	0.266615	0.0258595	0.0215431	0.229999	-0.0379057	0.0119819	0.00155841	-0.0392195	0.0120037	0.00108582	NA	NA	NA
1:113254648:A_G	rs78366259	1	113254648	PPM1J	0	92	2	1:113263112:C_T	eGFRcrea only	x	no	no	NA	1:113044731_113635696	g	a	0.03007	-0.00462642	0.00092947	6.44e-07	-0.00531435	0.000931173	1.15e-08	-0.0332147	0.00581983	0.00063375	0.0011122	0.568802	0.000629281	0.00111421	0.572224	0.00314641	0.00557105	0.00426899	0.00142932	0.00281981	0.00434243	0.00143191	0.00242455	0.0180935	0.00596629	-0.0105063	0.00620502	0.0904186	-0.0125097	0.00621626	0.0441755	-0.0125097	0.00621626	-0.00918287	0.00559033	0.100459	-0.00970938	0.00560045	0.0829753	-0.00970938	0.00560045	0.005888	0.00618977	0.341479	0.00720142	0.00620097	0.245504	0.00720142	0.00620097	eGFRcrea	-0.00531435	1.15e-08	-0.0332147	0.00581983	0.0613633	0.0423176	0.14704	0.0644268	0.0423945	0.128587	-0.0383611	0.0235472	0.103289	-0.0429902	0.0235898	0.0683936	NA	NA	NA
21:35356706:A_G	rs2834317	21	35356706	LINC00649	13219	93	1	21:35355940:C_T	real eGFR	x	yes	yes	not associated with either	21:35260961_35384821	a	g	0.153974	-0.00426143	0.000443496	7.35e-22	-0.00430837	0.000457395	4.54e-21	-0.0269273	0.00285872	-0.00555758	0.000530746	1.17e-25	-0.00589886	0.000547389	4.45e-27	-0.0294943	0.00273695	0.00280292	0.000682119	3.97e-05	0.00423277	0.000703441	1.77e-09	0.0176365	0.002931	0.00766064	0.00295913	0.00963068	0.00673853	0.00305168	0.0272348	0.00673853	0.00305168	-0.00398354	0.00266598	0.13512	-0.00611821	0.00274935	0.0260592	-0.00611821	0.00274935	-0.0114579	0.00295185	0.000103772	-0.0120222	0.0030442	7.84e-05	-0.0120222	0.0030442	eGFRcrea	-0.00430837	4.54e-21	-0.0269273	0.00285872	0.0641447	0.0202267	0.00151764	0.0648047	0.0208549	0.00188738	0.0270716	0.0112377	0.0159964	0.024045	0.0115879	0.0379861	eGFRcys, BUN, eGFRcrea	yes, no	0.79, 0.81, 0.82
21:35355940:C_T	rs17730050	21	35355940	LINC00649	12453	93	2	21:35356706:A_G	x	x	yes	no	NA	21:35260961_35384821	c	t	0.262964	0.000702775	0.000362397	0.052472	-0.000157015	0.000373717	0.674379	-0.000981344	0.00233573	3.54e-05	0.0004337	0.934884	-0.0011417	0.000447244	0.0106878	-0.0057085	0.00223622	0.0039384	0.000557384	1.6e-12	0.00478331	0.000574829	8.7e-17	0.0199305	0.00239512	-0.00442991	0.00241859	0.0670098	-0.00308394	0.00249423	0.216299	-0.00308394	0.00249423	-0.00591715	0.00217899	0.00661664	-0.00713924	0.00224714	0.00148792	-0.00713924	0.00224714	0.000514117	0.00241265	0.831255	-0.00188718	0.00248809	0.448159	-0.00188718	0.00248809	eGFRcrea	-0.000157015	0.674379	-0.000981344	0.00233573	-0.0106521	0.0164801	0.518045	0.00220794	0.0169918	0.896612	-0.014909	0.00916964	0.103969	-0.0101221	0.00945539	0.284387	NA	NA	NA
17:19430645:C_T	rs2453578	17	19430645	SLC47A1	-6521	94	1	17:19308768:G_T;17:19341494:C_G	eGFRcrea only	x	no	no	NA	17:19289286_19988543	c	t	0.388393	-0.00430655	0.000327374	1.6e-39	-0.00396871	0.000330222	2.85e-33	-0.0248044	0.00206389	-0.000707624	0.000391801	0.0709058	-0.00074943	0.000395134	0.0578743	-0.00374715	0.00197567	0.0011201	0.000503515	0.0261107	0.0011117	0.000507799	0.0285779	0.00463208	0.00211583	0.00293648	0.00218491	0.178954	0.00279938	0.00220349	0.203931	0.00279938	0.00220349	0.00410348	0.00196847	0.0371053	0.00403741	0.00198521	0.0419775	0.00403741	0.00198521	0.00012402	0.00217954	0.954623	0.00028982	0.00219807	0.895101	0.00028982	0.00219807	eGFRcrea	-0.00396871	2.85e-33	-0.0248044	0.00206389	0.0243669	0.0148631	0.101125	0.0206013	0.0149901	0.169338	-0.00023217	0.00827896	0.977628	0.000117759	0.00834946	0.988747	NA	NA	NA
17:19308768:G_T	rs76578497	17	19308768	RNF112	-5722	94	2	17:19430645:C_T;17:19341494:C_G	eGFRcrea only	x	no	no	NA	17:19289286_19988543	g	t	0.018448	-0.0115979	0.00117977	8.31e-23	-0.00987756	0.00118847	9.48e-17	-0.0617347	0.00742794	0.000559107	0.00141179	0.692085	0.000869588	0.00142204	0.540864	0.00434794	0.0071102	-0.00123526	0.00181414	0.495931	-0.00177995	0.00182732	0.330017	-0.00741646	0.00761383	0.00843258	0.00786046	0.283368	0.00733125	0.00791755	0.354472	0.00733125	0.00791755	-0.000474107	0.00708177	0.946623	-0.00235137	0.00713319	0.741674	-0.00235137	0.00713319	-0.010946	0.00784114	0.162723	-0.0112733	0.0078981	0.15348	-0.0112733	0.0078981	eGFRcrea	-0.00987756	9.48e-17	-0.0617347	0.00742794	0.110207	0.0539817	0.041195	0.100804	0.0543759	0.0637629	-0.0223532	0.0298001	0.453192	-0.0227999	0.0300167	0.44751	NA	NA	NA
15:41465862:C_T	rs1717198	15	41465862	EXD1	-9068	95	1	15:41867782:A_T	real eGFR	x	no	yes	not associated with either	15:40689526_42142392	c	t	0.437821	-0.00356524	0.000321136	1.23e-28	-0.00356769	0.000322171	1.68e-28	-0.0222981	0.00201357	-0.00312014	0.000384321	4.72e-16	-0.00307227	0.000385535	1.6e-15	-0.0153613	0.00192768	0.000819337	0.000493968	0.0971794	0.000733977	0.000495494	0.138525	0.00305824	0.00206456	-0.00386355	0.00214251	0.0713439	-0.00273307	0.00214913	0.203475	-0.00273307	0.00214913	-0.00781742	0.00193026	5.12e-05	-0.00682553	0.00193625	0.000423278	-0.00682553	0.00193625	-0.00264452	0.00213724	0.215956	-0.00282806	0.00214384	0.187116	-0.00282806	0.00214384	eGFRcrea	-0.00356769	1.68e-28	-0.0222981	0.00201357	0.0345925	0.0145872	0.0177195	0.03577	0.0146322	0.0145009	-0.0075671	0.00811882	0.351314	-0.00459699	0.00814382	0.57243	NA	NA	NA
15:41867782:A_T	rs3784283	15	41867782	TYRO3	0	95	2	15:41465862:C_T	x	real UACR	no	yes	associated with UACR>30mg/g	15:40689526_42142392	a	t	0.59635	0.000251025	0.000324657	0.439404	-3.16e-05	0.000325659	0.922632	-0.000197673	0.00203537	0.000860801	0.000388513	0.0267169	0.000617389	0.000389714	0.113146	0.00308694	0.00194857	-0.00115902	0.000499356	0.0202853	-0.00110086	0.0005009	0.0279659	-0.00458692	0.00208708	0.0147964	0.00216592	8.41e-12	0.0145798	0.00217272	1.94e-11	0.0145798	0.00217272	0.0133333	0.00195135	8.32e-12	0.0127924	0.00195747	6.35e-11	0.0127924	0.00195747	-0.00214308	0.0021606	0.321251	-0.00236718	0.00216727	0.274727	-0.00236718	0.00216727	eGFRcrea	3.16e-05	0.922632	0.000197673	0.00203537	0.0123589	0.014727	0.401357	0.0151858	0.0147723	0.303954	0.0387787	0.00822119	2.39e-06	0.0384142	0.0082467	3.19e-06	NA	NA	NA
12:50267335:C_T	rs836968	12	50267335	FAIM2	0	96	1	12:50324973:A_G;12:51209838:C_G	real eGFR	x	yes	yes	not associated with either	12:50232496_51305903	c	t	0.729408	-0.00218271	0.000360344	1.38e-09	-0.00213461	0.000360533	3.21e-09	-0.0133413	0.00225333	-0.00397178	0.000431259	3.27e-20	-0.00393056	0.000431509	8.32e-20	-0.0196528	0.00215754	-0.00461184	0.000554233	8.71e-17	-0.00460837	0.000554545	9.56e-17	-0.0192015	0.0023106	-0.00127267	0.00240345	0.596446	-0.00151341	0.00240461	0.529101	-0.00151341	0.00240461	-0.000569315	0.00216535	0.792612	-0.000615357	0.0021664	0.776375	-0.000615357	0.0021664	-0.000708306	0.00239754	0.767665	-0.00051814	0.0023987	0.828981	-0.00051814	0.0023987	eGFRcrea	-0.00213461	3.21e-09	-0.0133413	0.00225333	0.0364758	0.0163861	0.0260128	0.0352863	0.0163941	0.0313673	0.00642796	0.00910793	0.480341	0.00571395	0.00911234	0.530623	BUN, eGFRcys, eGFRcrea	no	1, 1, 1
12:51209838:C_G	rs7966357	12	51209838	ATF1	0	96	3	12:50267335:C_T;12:50324973:A_G	x	x	no	no	NA	12:50232496_51305903	g	c	0.356693	-0.00141487	0.000331762	2e-05	-0.00137461	0.00033222	3.51e-05	-0.00859131	0.00207638	-0.00122767	0.000397019	0.00198666	-0.00114157	0.000397563	0.00408632	-0.00570785	0.00198781	-0.000183356	0.000510304	0.719365	-6.4e-05	0.000510998	0.900371	-0.000266556	0.00212916	0.00806249	0.00221405	0.000271041	0.00800708	0.0022171	0.000304415	0.00800708	0.0022171	0.00167929	0.00199471	0.39986	0.00165663	0.00199743	0.40689	0.00165663	0.00199743	-0.00624765	0.0022086	0.00467254	-0.00618092	0.00221163	0.00519418	-0.00618092	0.00221163	eGFRcrea	-0.00137461	3.51e-05	-0.00859131	0.00207638	0.0353233	0.0150668	0.0190554	0.0346932	0.0150873	0.0214762	0.0240102	0.00839253	0.00422439	0.0235915	0.00840397	0.00499773	NA	NA	NA
11:47410888:G_T	rs10838702	11	47410888	SPI1	10761	97	1	NA	real eGFR	x	yes	yes	not associated with either	11:46967415_48328644	t	g	0.389176	-0.00209956	0.000326384	1.25e-10	-0.00209956	0.000326384	1.25e-10	-0.0131223	0.0020399	-0.00258538	0.000390604	3.62e-11	-0.00258538	0.000390604	3.62e-11	-0.0129269	0.00195302	0.00393367	0.000502021	4.66e-15	0.00393367	0.000502021	4.66e-15	0.0163903	0.00209175	0.00650988	0.00217751	0.00279346	0.00650988	0.00217751	0.00279346	0.00650988	0.00217751	0.0120046	0.0019618	9.41e-10	0.0120046	0.0019618	9.41e-10	0.0120046	0.0019618	0.00305508	0.00217216	0.159584	0.00305508	0.00217216	0.159584	0.00305508	0.00217216	eGFRcrea	-0.00209956	1.25e-10	-0.0131223	0.0020399	0.057496	0.014862	0.000109436	0.057496	0.014862	0.000109436	0.0165151	0.00826848	0.0457866	0.0165151	0.00826848	0.0457866	NA	NA	NA
2:217665788:C_T	rs1548945	2	217665788	TNP1	-58393	98	1	2:217965964:G_T	x	shadow UACR	no	no	NA	2:217570723_217975942	c	t	0.581449	-0.00384053	0.000323817	1.91e-32	-0.00400363	0.000325305	8.27e-35	-0.0250227	0.00203316	-0.000800998	0.000387518	0.0387346	-0.00103769	0.000389238	0.00767734	-0.00518845	0.00194619	0.00151915	0.000498054	0.00228711	0.00172029	0.000500268	0.000584423	0.00716787	0.00208445	-0.012841	0.00216073	2.8e-09	-0.013316	0.0021704	8.5e-10	-0.013316	0.0021704	0.00146896	0.00194667	0.450488	0.000945667	0.00195531	0.628641	0.000945667	0.00195531	0.0131643	0.00215541	1.01e-09	0.0132315	0.00216506	9.88e-10	0.0132315	0.00216506	eGFRcrea	-0.00400363	8.27e-35	-0.0250227	0.00203316	0.0424265	0.014708	0.00391928	0.0421854	0.0147733	0.00429676	-0.0285262	0.00820282	0.000505907	-0.0288077	0.00823924	0.000471579	NA	NA	NA
2:217965964:G_T	rs72951838	2	217965964	DIRC3	-182781	98	2	2:217665788:C_T	real eGFR	x	yes	yes	not associated with either	2:217570723_217975942	g	t	0.861502	-0.00194498	0.000462683	2.63e-05	-0.00248198	0.000464744	9.27e-08	-0.0155124	0.00290465	-0.00346342	0.000553679	3.97e-10	-0.0036026	0.000556159	9.32e-11	-0.018013	0.00278079	0.00283058	0.000711613	6.96e-05	0.00306133	0.000714782	1.84e-05	0.0127555	0.00297826	-0.00543855	0.00308648	0.0780599	-0.00722464	0.00310019	0.0197855	-0.00722464	0.00310019	-0.00808752	0.00278072	0.00363252	-0.00796068	0.00279308	0.00437002	-0.00796068	0.00279308	-0.000752964	0.00307889	0.806799	0.0010218	0.00309255	0.741093	0.0010218	0.00309255	eGFRcrea	-0.00248198	9.27e-08	-0.0155124	0.00290465	-0.00933068	0.021022	0.657149	-0.00367249	0.0211152	0.861923	-0.000427056	0.0117001	0.970884	-0.00428085	0.0117519	0.715657	NA	NA	NA
3:193811168:A_G	rs9823161	3	193811168	HES1	-42762	99	1	NA	real eGFR	x	yes	yes	not associated with either	3:193787978_193841901	g	a	0.30805	-0.00274186	0.000346373	2.45e-15	-0.00274186	0.000346373	2.45e-15	-0.0171366	0.00216483	-0.00347526	0.000414527	5.13e-17	-0.00347526	0.000414527	5.13e-17	-0.0173763	0.00207264	0.00358117	0.000532734	1.79e-11	0.00358117	0.000532734	1.79e-11	0.0149215	0.00221973	-0.00363989	0.00231133	0.115303	-0.00363989	0.00231133	0.115303	-0.00363989	0.00231133	-0.00100482	0.00208236	0.629423	-0.00100482	0.00208236	0.629423	-0.00100482	0.00208236	0.00416931	0.00230565	0.0705597	0.00416931	0.00230565	0.0705597	0.00416931	0.00230565	eGFRcrea	-0.00274186	2.45e-15	-0.0171366	0.00216483	0.050363	0.0157628	0.00139808	0.050363	0.0157628	0.00139808	0.00086648	0.00875719	0.921182	0.00086648	0.00875719	0.921182	eGFRcys, eGFRcrea, BUN	no, yes	0.61, 0.79, 0.57
1:89272303:C_T	rs786907	1	89272303	PKN2	0	100	1	NA	x	x	yes	no	NA	1:89016499_89447978	t	c	0.383193	-0.0010794	0.000326448	0.000944662	-0.0010794	0.000326448	0.000944662	-0.00674625	0.0020403	-0.00259669	0.000390672	3e-11	-0.00259669	0.000390672	3e-11	-0.0129835	0.00195336	0.00535636	0.000502119	1.44e-26	0.00535636	0.000502119	1.44e-26	0.0223182	0.00209216	-0.00456725	0.00217864	0.0360484	-0.00456725	0.00217864	0.0360484	-0.00456725	0.00217864	0.000350425	0.00196281	0.858305	0.000350425	0.00196281	0.858305	0.000350425	0.00196281	0.00527859	0.00217328	0.0151466	0.00527859	0.00217328	0.0151466	0.00527859	0.00217328	eGFRcys	-0.00259669	3e-11	-0.0129835	0.00195336	-0.0259589	0.0148365	0.0801766	-0.0259589	0.0148365	0.0801766	-0.0149147	0.00825676	0.070862	-0.0149147	0.00825676	0.070862	NA	NA	NA
15:63618110:A_C	rs1043239	15	63618110	CA12	0	101	1	15:63374256:C_T;15:63804507:C_T	real eGFR	x	yes	yes	not associated with either	15:63323779_64015330	a	c	0.415637	-0.00249922	0.000322002	8.39e-15	-0.00199085	0.000334183	2.56e-09	-0.0124428	0.00208864	-0.00332112	0.000385381	6.83e-18	-0.00251314	0.000399967	3.31e-10	-0.0125657	0.00199984	0.00326445	0.000495279	4.36e-11	0.00265107	0.000514008	2.5e-07	0.0110461	0.0021417	-0.00643379	0.00214941	0.00275995	-0.00523861	0.00223074	0.0188556	-0.00523861	0.00223074	-0.00384829	0.00193648	0.0468935	-0.00358242	0.00200974	0.0746635	-0.00358242	0.00200974	0.00312674	0.00214413	0.144764	0.00244547	0.00222524	0.271783	0.00244547	0.00222524	eGFRcrea	-0.00199085	2.56e-09	-0.0124428	0.00208864	0.00515289	0.0146092	0.724302	-0.00424287	0.0151591	0.779563	-0.0123033	0.00814416	0.130867	-0.012063	0.00845235	0.15353	NA	NA	NA
15:63374256:C_T	rs2652804	15	63374256	TPM1	10143	101	2	15:63618110:A_C;15:63804507:C_T	real eGFR	x	yes	yes	not associated with either	15:63323779_64015330	t	c	0.331623	-0.00260886	0.000339956	1.67e-14	-0.0020553	0.000352647	5.6e-09	-0.0128456	0.00220404	-0.00401163	0.000406847	6.19e-23	-0.00330521	0.000422054	4.83e-15	-0.0165261	0.00211027	0.00299589	0.000522879	1.01e-08	0.0022928	0.000542385	2.37e-05	0.00955333	0.00225994	-0.00377628	0.00226694	0.0957523	-0.00270448	0.00235157	0.250114	-0.00270448	0.00235157	-0.00176166	0.00204237	0.388381	-0.000814889	0.00211861	0.700509	-0.000814889	0.00211861	0.00143921	0.00226137	0.524494	0.00106454	0.00234579	0.649966	0.00106454	0.00234579	eGFRcrea	-0.0020553	5.6e-09	-0.0128456	0.00220404	0.0401166	0.015447	0.00940288	0.0407741	0.0160209	0.0109258	0.00100627	0.00858786	0.906723	0.00353044	0.00890858	0.691887	NA	NA	NA
15:63804507:C_T	rs146311723	15	63804507	USP3	0	101	3	15:63618110:A_C;15:63374256:C_T	x	shadow UACR	no	no	NA	15:63323779_64015330	t	c	0.825265	4.27e-05	0.000419215	0.918816	7.88e-05	0.000419975	0.851128	0.00049263	0.00262484	0.000398739	0.000501688	0.426733	0.000418424	0.000502598	0.405114	0.00209212	0.00251299	0.00138127	0.000644782	0.0321751	0.00131704	0.000645954	0.041459	0.00548767	0.00269148	-0.016048	0.00279816	9.74e-09	-0.0158546	0.00280334	1.55e-08	-0.0158546	0.00280334	-0.00208202	0.00252096	0.40887	-0.00191202	0.00252554	0.449006	-0.00191202	0.00252554	0.012747	0.00279128	4.95e-06	0.0126495	0.00279641	6.08e-06	0.0126495	0.00279641	eGFRcrea	7.88e-05	0.851128	0.00049263	0.00262484	-0.0233493	0.0190301	0.219835	-0.0216303	0.0190646	0.25655	-0.0349663	0.0106206	0.000993683	-0.0341645	0.01064	0.00132297	NA	NA	NA
20:57458104:G_T	rs60865276	20	57458104	GNAS	0	102	1	NA	real eGFR	x	yes	yes	not associated with either	20:57453904_57477211	g	t	0.635408	-0.00226226	0.000332931	1.08e-11	-0.00226226	0.000332931	1.08e-11	-0.0141391	0.00208082	-0.00299359	0.000398441	5.77e-14	-0.00299359	0.000398441	5.77e-14	-0.014968	0.0019922	0.00467952	0.000512078	6.34e-20	0.00467952	0.000512078	6.34e-20	0.019498	0.00213366	-0.00647324	0.00222127	0.00356592	-0.00647324	0.00222127	0.00356592	-0.00647324	0.00222127	-0.00011067	0.00200122	0.955899	-0.00011067	0.00200122	0.955899	-0.00011067	0.00200122	0.0055128	0.00221581	0.0128485	0.0055128	0.00221581	0.0128485	0.0055128	0.00221581	eGFRcrea	-0.00226226	1.08e-11	-0.0141391	0.00208082	0.0558205	0.015133	0.000225441	0.0558205	0.015133	0.000225441	-0.0209707	0.00842968	0.0128563	-0.0209707	0.00842968	0.0128563	BUN	no	0.85
6:52621433:G_T	rs2749005	6	52621433	GSTA2	0	104	1	NA	real eGFR	x	yes	yes	not associated with either	6:52613481_52737138	g	t	0.645051	-0.00195636	0.000332366	3.95e-09	-0.00195636	0.000332366	3.95e-09	-0.0122273	0.00207729	-0.00291939	0.000397751	2.14e-13	-0.00291939	0.000397751	2.14e-13	-0.0145969	0.00198876	0.00471851	0.000511191	2.7e-20	0.00471851	0.000511191	2.7e-20	0.0196605	0.00212996	-0.00647709	0.00221664	0.00347761	-0.00647709	0.00221664	0.00347761	-0.00647709	0.00221664	0.00104312	0.00199705	0.60144	0.00104312	0.00199705	0.60144	0.00104312	0.00199705	0.00585205	0.00221119	0.00813155	0.00585205	0.00221119	0.00813155	0.00585205	0.00221119	eGFRcrea	-0.00195636	3.95e-09	-0.0122273	0.00207729	0.0482285	0.0151177	0.00142178	0.0482285	0.0151177	0.00142178	-0.0048051	0.00839694	0.567156	-0.0048051	0.00839694	0.567156	NA	NA	NA
2:148548683:C_G	rs34005843	2	148548683	ACVR2A	-53402	105	1	NA	real eGFR	x	yes	yes	associated with eGFR<60	2:148389870_149132651	g	c	0.293596	-0.00390407	0.00034929	5.27e-29	-0.00390407	0.00034929	5.27e-29	-0.0244004	0.00218306	-0.00301013	0.000418035	5.99e-13	-0.00301013	0.000418035	5.99e-13	-0.0150507	0.00209018	0.00320674	0.000537186	2.38e-09	0.00320674	0.000537186	2.38e-09	0.0133614	0.00223828	-0.00511407	0.00233053	0.0282082	-0.00511407	0.00233053	0.0282082	-0.00511407	0.00233053	-0.00154972	0.00209966	0.460465	-0.00154972	0.00209966	0.460465	-0.00154972	0.00209966	0.00445763	0.00232481	0.0551844	0.00445763	0.00232481	0.0551844	0.00445763	0.00232481	eGFRcrea	-0.00390407	5.27e-29	-0.0244004	0.00218306	0.0771582	0.0158454	1.12e-06	0.0771582	0.0158454	1.12e-06	-0.00784756	0.00882565	0.373908	-0.00784756	0.00882565	0.373908	NA	NA	NA
15:39278107:A_C	rs11856921	15	39278107	C15orf54	-264777	106	1	NA	real eGFR	x	yes	yes	not associated with either	15:39218504_39324690	c	a	0.570547	-0.00272174	0.000320944	2.24e-17	-0.00272174	0.000320944	2.24e-17	-0.0170109	0.0020059	-0.00351674	0.000384077	5.37e-20	-0.00351674	0.000384077	5.37e-20	-0.0175837	0.00192038	0.00234842	0.000493641	1.96e-06	0.00234842	0.000493641	1.96e-06	0.00978508	0.00205684	-0.00317266	0.00214145	0.138461	-0.00317266	0.00214145	0.138461	-0.00317266	0.00214145	-0.000845934	0.00192931	0.661049	-0.000845934	0.00192931	0.661049	-0.000845934	0.00192931	0.000199138	0.00213618	0.925728	0.000199138	0.00213618	0.925728	0.000199138	0.00213618	eGFRcrea	-0.00272174	2.24e-17	-0.0170109	0.0020059	0.0327944	0.0145938	0.0246309	0.0327944	0.0145938	0.0246309	-0.00505051	0.00811644	0.533773	-0.00505051	0.00811644	0.533773	eGFRcrea, eGFRcys	no, yes	0.66, 0.64
2:170104938:A_C	rs16823029	2	170104938	LRP2	0	107	1	2:170206062:A_T;2:170011458:A_T;2:170205126:A_T	real eGFR	x	no	yes	not associated with either	2:169960422_170236399	a	c	0.080848	-0.00568028	0.000584488	2.52e-22	-0.00469838	0.000593294	2.39e-15	-0.0293649	0.00370809	-0.00574944	0.000699525	2.05e-16	-0.00541385	0.000710042	2.45e-14	-0.0270692	0.00355021	0.00239051	0.000899086	0.00784143	0.00273405	0.00091254	0.0027347	0.0113919	0.00380225	-0.0120051	0.00389686	0.00206507	-0.00930871	0.00395519	0.0185954	-0.00930871	0.00395519	-0.00518224	0.00351082	0.139923	-0.00053087	0.00356335	0.881569	-0.00053087	0.00356335	0.00675387	0.00388728	0.0823116	0.0070239	0.00394544	0.0750334	0.0070239	0.00394544	eGFRcrea	-0.00469838	2.39e-15	-0.0293649	0.00370809	0.0909921	0.0265371	0.000606114	0.0801226	0.0269345	0.00293255	-0.0225949	0.0147635	0.125904	-0.0219737	0.0149843	0.142527	NA	NA	NA
2:170206062:A_T	rs4668134	2	170206062	LRP2	0	107	2	2:170104938:A_C;2:170011458:A_T;2:170205126:A_T	real eGFR	x	yes	yes	not associated with either	2:169960422_170236399	a	t	0.986405	-0.0108885	0.00137857	2.83e-15	-0.010407	0.00138609	6e-14	-0.0650437	0.00866306	-0.00946111	0.00165021	9.85e-09	-0.00948564	0.00165916	1.08e-08	-0.0474282	0.0082958	0.00812684	0.00212101	0.000127318	0.00857149	0.00213247	5.83e-05	0.0357145	0.00888529	-0.00938267	0.00919782	0.307682	-0.00756459	0.00924738	0.413343	-0.00756459	0.00924738	-0.0148171	0.00828664	0.0737646	-0.0129465	0.00833131	0.120194	-0.0129465	0.00833131	-0.00186388	0.00917521	0.839023	-0.0025897	0.00922464	0.778912	-0.0025897	0.00922464	eGFRcrea	-0.010407	6e-14	-0.0650437	0.00866306	0.123631	0.0625104	0.047955	0.110625	0.0628481	0.0783757	-0.0344348	0.0347554	0.321795	-0.029955	0.0349424	0.391296	eGFRcrea, eGFRcys	yes	0.53, 0.52
2:170011458:A_T	rs2075251	2	170011458	LRP2	0	107	3	2:170104938:A_C;2:170206062:A_T;2:170205126:A_T	eGFRcrea only	x	no	no	NA	2:169960422_170236399	a	t	0.756379	-0.00346937	0.000369857	6.58e-21	-0.00281609	0.00037562	6.52e-14	-0.0176006	0.00234762	-0.00109086	0.000442664	0.0137278	-0.000378796	0.00044952	0.399415	-0.00189398	0.0022476	-0.00149798	0.000568899	0.00846042	-0.00192272	0.000577711	0.000874216	-0.00801133	0.00240713	-0.0102354	0.00246772	3.36e-05	-0.00916075	0.00250598	0.000256617	-0.00916075	0.00250598	-0.0159394	0.00222326	7.53e-13	-0.0157002	0.00225781	3.56e-12	-0.0157002	0.00225781	9.39e-05	0.00246165	0.969566	-0.000597579	0.00249976	0.811063	-0.000597579	0.00249976	eGFRcrea	-0.00281609	6.52e-14	-0.0176006	0.00234762	0.0456313	0.0167917	0.00657789	0.0354723	0.0170519	0.0375021	-0.00569669	0.0093485	0.54228	-0.0028665	0.00949331	0.762691	NA	NA	NA
2:170205126:A_T	rs3770641	2	170205126	LRP2	0	107	4	2:170104938:A_C;2:170206062:A_T;2:170011458:A_T	x	x	no	no	NA	2:169960422_170236399	a	t	0.793111	-0.00176971	0.000394603	7.3e-06	-0.00188652	0.00039625	1.93e-06	-0.0117907	0.00247656	-0.00176988	0.000472217	0.000178234	-0.00183115	0.000474185	0.000112614	-0.00915575	0.00237092	0.000586157	0.000606893	0.334128	0.000689812	0.000609413	0.257665	0.00287422	0.00253922	-0.00369714	0.00263122	0.15999	-0.00365537	0.00264216	0.166518	-0.00365537	0.00264216	-0.00638155	0.00237056	0.00710247	-0.0067501	0.00238043	0.00457301	-0.0067501	0.00238043	-0.00104563	0.00262476	0.690356	-0.00130808	0.00263566	0.619682	-0.00130808	0.00263566	eGFRcrea	-0.00188652	1.93e-06	-0.0117907	0.00247656	0.00357949	0.0178701	0.841241	0.00399203	0.0179445	0.823952	0.00819546	0.00997099	0.411116	0.00813181	0.0100122	0.416684	NA	NA	NA
6:82464216:G_T	rs9361858	6	82464216	FAM46A	1788	108	1	NA	eGFRcys only	x	no	no	NA	6:82393510_82549348	g	t	0.418801	-0.000231223	0.000324118	0.475604	-0.000231223	0.000324118	0.475604	-0.00144514	0.00202574	-0.00489944	0.000387888	1.42e-36	-0.00489944	0.000387888	1.42e-36	-0.0244972	0.00193944	-0.000640206	0.000498528	0.199074	-0.000640206	0.000498528	0.199074	-0.00266753	0.0020772	0.0017267	0.00216227	0.424546	0.0017267	0.00216227	0.424546	0.0017267	0.00216227	0.0052483	0.00194806	0.00705755	0.0052483	0.00194806	0.00705755	0.0052483	0.00194806	0.0024108	0.00215695	0.263699	0.0024108	0.00215695	0.263699	0.0024108	0.00215695	eGFRcys	-0.00489944	1.42e-36	-0.0244972	0.00193944	0.017878	0.0147201	0.224545	0.017878	0.0147201	0.224545	0.0124922	0.00819386	0.127362	0.0124922	0.00819386	0.127362	NA	NA	NA
13:96068204:A_G	rs7326821	13	96068204	CLDN10	-17648	109	1	13:96130976:C_T;13:96232155:C_G	real eGFR	x	yes	yes	not associated with either	13:96054360_96200552	g	a	0.17676	-0.00205773	0.000418089	8.58e-07	-0.001957	0.000418498	2.92e-06	-0.0122313	0.00261561	-0.00480494	0.00050034	7.74e-22	-0.00454988	0.000500869	1.05e-19	-0.0227494	0.00250434	0.00282083	0.00064307	1.15e-05	0.00260988	0.000643696	5.02e-05	0.0108745	0.00268207	-0.00786957	0.00278893	0.00477674	-0.00754941	0.00279161	0.00684435	-0.00754941	0.00279161	-0.00768613	0.00251264	0.00222088	-0.00741435	0.00251506	0.00319852	-0.00741435	0.00251506	-0.00044227	0.00278207	0.873691	-0.00060731	0.00278472	0.827361	-0.00060731	0.00278472	eGFRcrea	-0.001957	2.92e-06	-0.0122313	0.00261561	0.0135541	0.0189963	0.475529	0.0130685	0.0190143	0.491895	-0.0242365	0.0105846	0.0220336	-0.0239605	0.0105947	0.0237256	NA	NA	NA
13:96130976:C_T	rs76868438	13	96130976	CLDN10	0	109	2	13:96068204:A_G;13:96232155:C_G	real eGFR	x	yes	yes	not associated with either	13:96054360_96200552	t	c	0.101646	-0.00235975	0.000529528	8.34e-06	-0.00240803	0.000531098	5.79e-06	-0.0150502	0.00331936	-0.00638745	0.000633751	6.86e-24	-0.00649468	0.00063569	1.67e-24	-0.0324734	0.00317845	0.00440085	0.000814413	6.53e-08	0.00459713	0.000816837	1.82e-08	0.0191547	0.00340349	-0.0103782	0.00353275	0.00330645	-0.0102711	0.00354318	0.00374542	-0.0102711	0.00354318	-0.0100832	0.00318278	0.00153466	-0.00986142	0.00319218	0.00200668	-0.00986142	0.00319218	0.00360387	0.00352406	0.306475	0.00384457	0.00353444	0.276706	0.00384457	0.00353444	eGFRcrea	-0.00240803	5.79e-06	-0.0150502	0.00331936	0.00546354	0.0240764	0.820482	0.00599487	0.0241469	0.803928	-0.0264914	0.0133823	0.0477502	-0.0244547	0.0134218	0.0684526	NA	NA	NA
13:96232155:C_G	rs9590303	13	96232155	DZIP1	0	109	3	13:96068204:A_G;13:96130976:C_T	x	x	yes	no	NA	13:96054360_96200552	c	g	0.547562	-0.00105445	0.00031883	0.000942173	-0.00111291	0.000319732	0.000499997	-0.00695569	0.00199833	-0.00237052	0.000381554	5.2e-10	-0.00254349	0.000382646	2.99e-11	-0.0127174	0.00191323	0.0025042	0.000490376	3.28e-07	0.00263953	0.000491772	7.99e-08	0.010998	0.00204905	-0.00145804	0.00212714	0.493062	-0.00172423	0.00213314	0.418914	-0.00172423	0.00213314	-0.000419989	0.00191642	0.826531	-0.000672061	0.00192182	0.726564	-0.000672061	0.00192182	0.00172193	0.00212192	0.417081	0.00189388	0.0021279	0.373454	0.00189388	0.0021279	eGFRcys	-0.00254349	2.99e-11	-0.0127174	0.00191323	0.00928907	0.0144592	0.520592	0.00926179	0.0144997	0.522982	0.00989814	0.00805869	0.219351	0.00938841	0.00808141	0.245345	NA	NA	NA
8:127488742:C_G	rs9720968	8	127488742	FAM84B	-75940	110	1	NA	x	x	yes	no	NA	8:127487733_127587598	c	g	0.148054	-0.000760151	0.000447899	0.0896685	-0.000760151	0.000447899	0.0896685	-0.00475094	0.00279937	0.000489884	0.000536003	0.360739	0.000489884	0.000536003	0.360739	0.00244942	0.00268002	0.00846233	0.000688953	1.12e-34	0.00846233	0.000688953	1.12e-34	0.0352597	0.00287064	0.00201744	0.00298573	0.499236	0.00201744	0.00298573	0.499236	0.00201744	0.00298573	0.00058932	0.00268995	0.826586	0.00058932	0.00268995	0.826586	0.00058932	0.00268995	-0.000849927	0.00297839	0.775365	-0.000849927	0.00297839	0.775365	-0.000849927	0.00297839	eGFRcrea	-0.000760151	0.0896685	-0.00475094	0.00279937	0.0139046	0.020317	0.493735	0.0139046	0.020317	0.493735	0.00510688	0.0113061	0.651491	0.00510688	0.0113061	0.651491	NA	NA	NA
1:100818728:G_T	rs17420882	1	100818728	CDC14A	0	111	1	NA	real eGFR	x	yes	yes	not associated with either	1:100799044_101069105	g	t	0.278869	-0.00310596	0.000354116	1.77e-18	-0.00310596	0.000354116	1.77e-18	-0.0194122	0.00221323	-0.00352076	0.000423772	9.72e-17	-0.00352076	0.000423772	9.72e-17	-0.0176038	0.00211886	0.00339175	0.00054468	4.75e-10	0.00339175	0.00054468	4.75e-10	0.0141323	0.0022695	0.00107489	0.00236332	0.649238	0.00107489	0.00236332	0.649238	0.00107489	0.00236332	0.00163631	0.0021292	0.442183	0.00163631	0.0021292	0.442183	0.00163631	0.0021292	0.000205712	0.00235751	0.930466	0.000205712	0.00235751	0.930466	0.000205712	0.00235751	eGFRcrea	-0.00310596	1.77e-18	-0.0194122	0.00221323	0.0509281	0.0161084	0.00156913	0.0509281	0.0161084	0.00156913	0.0155648	0.00895583	0.0822193	0.0155648	0.00895583	0.0822193	eGFRcys	no	0.53
3:186433574:A_T	rs3774292	3	186433574	KNG1	-1523	112	1	NA	real eGFR	x	yes	yes	associated with eGFR<60	3:186408443_186460877	t	a	0.31472	-0.00344919	0.000341627	5.73e-24	-0.00344919	0.000341627	5.73e-24	-0.0215574	0.00213517	-0.00357817	0.000408845	2.1e-18	-0.00357817	0.000408845	2.1e-18	-0.0178908	0.00204423	0.00260121	0.000525491	7.42e-07	0.00260121	0.000525491	7.42e-07	0.0108384	0.00218955	0.00284689	0.00227872	0.211542	0.00284689	0.00227872	0.211542	0.00284689	0.00227872	0.00731249	0.00205298	0.000368189	0.00731249	0.00205298	0.000368189	0.00731249	0.00205298	0.00129539	0.00227312	0.568764	0.00129539	0.00227312	0.568764	0.00129539	0.00227312	eGFRcrea	-0.00344919	5.73e-24	-0.0215574	0.00213517	0.068127	0.0155416	1.17e-05	0.068127	0.0155416	1.17e-05	0.0103757	0.00863578	0.229565	0.0103757	0.00863578	0.229565	NA	NA	NA
2:26054368:C_T	rs72801857	2	26054368	ASXL2	0	113	1	2:26074547:C_T	real eGFR	x	yes	yes	not associated with either	2:25935370_26120853	t	c	0.032205	-0.00788675	0.000900608	2e-18	-0.00791643	0.000900889	1.53e-18	-0.0494777	0.00563056	-0.00730244	0.00107786	1.24e-11	-0.00731624	0.00107816	1.15e-11	-0.0365812	0.0053908	0.00805169	0.00138561	6.21e-09	0.00807391	0.00138598	5.7e-09	0.0336413	0.00577492	0.00308642	0.00600369	0.607191	0.00324581	0.00600505	0.588843	0.00324581	0.00600505	-0.0104109	0.00540894	0.0542597	-0.010331	0.00541018	0.0561907	-0.010331	0.00541018	-0.0089846	0.00598894	0.133563	-0.00911134	0.00599031	0.128256	-0.00911134	0.00599031	eGFRcrea	-0.00791643	1.53e-18	-0.0494777	0.00563056	0.039976	0.0407203	0.326237	0.0398769	0.0407294	0.327546	0.0153291	0.0227338	0.500129	0.0156436	0.0227389	0.491476	NA	NA	NA
4:144169650:G_T	rs10002867	4	144169650	USP38	24623	114	1	4:144355290:C_G	real eGFR	x	yes	yes	not associated with either	4:143897600_144355290	g	t	0.399817	-0.00245992	0.000324791	3.62e-14	-0.00218903	0.000327178	2.22e-11	-0.0136814	0.00204486	-0.00354209	0.000388694	8.03e-20	-0.00334035	0.000391563	1.45e-17	-0.0167018	0.00195781	0.00286253	0.000499558	1e-08	0.00250283	0.000503215	6.57e-07	0.0104285	0.00209673	-0.0088326	0.00216611	4.55e-05	-0.00855526	0.00218191	8.82e-05	-0.00855526	0.00218191	-0.00687413	0.00195153	0.000427608	-0.00612163	0.00196576	0.00184486	-0.00612163	0.00196576	0.00359166	0.00216079	0.0964732	0.00383171	0.00217652	0.0783272	0.00383171	0.00217652	eGFRcrea	-0.00218903	2.22e-11	-0.0136814	0.00204486	0.0494746	0.0147634	0.000804721	0.0444871	0.0148712	0.00277615	-0.0183109	0.00822089	0.0259231	-0.01768	0.00828078	0.0327563	NA	NA	NA
4:144355290:C_G	rs139323761	4	144355290	GAB1	0	114	2	4:144169650:G_T	real eGFR	x	yes	yes	not associated with either	4:143897600_144355290	g	c	0.97456	-0.00826973	0.00106621	8.75e-15	-0.00740697	0.00107406	5.34e-12	-0.0462936	0.00671288	-0.00683137	0.00127587	8.59e-08	-0.00551496	0.00128521	1.78e-05	-0.0275748	0.00642605	0.0108257	0.00164039	4.13e-11	0.00983907	0.00165243	2.61e-09	0.0409961	0.00688512	-0.0109741	0.00712155	0.123324	-0.00759932	0.00717338	0.289428	-0.00759932	0.00717338	-0.0230346	0.00641606	0.000330491	-0.0206198	0.00646284	0.00142018	-0.0206198	0.00646284	-0.00506609	0.00710405	0.475767	-0.00657758	0.00715574	0.357989	-0.00657758	0.00715574	eGFRcrea	-0.00740697	5.34e-12	-0.0462936	0.00671288	0.153832	0.0484517	0.00149859	0.136298	0.0488055	0.00522721	-0.0242526	0.0270198	0.369406	-0.0172784	0.0272165	0.525526	NA	NA	NA
20:33437621:A_G	rs2076668	20	33437621	GGT7	0	115	1	NA	eGFRcrea only	x	no	no	NA	20:31924680_34432784	a	g	0.379818	-0.00433191	0.000327098	4.92e-40	-0.00433191	0.000327098	4.92e-40	-0.0270744	0.00204436	-0.000857629	0.000391429	0.0284505	-0.000857629	0.000391429	0.0284505	-0.00428815	0.00195714	0.00153695	0.000503115	0.00225164	0.00153695	0.000503115	0.00225164	0.00640396	0.00209631	0.000681075	0.00218261	0.755005	0.000681075	0.00218261	0.755005	0.000681075	0.00218261	-0.0023551	0.00196639	0.231044	-0.0023551	0.00196639	0.231044	-0.0023551	0.00196639	-0.000197453	0.00217724	0.927739	-0.000197453	0.00217724	0.927739	-0.000197453	0.00217724	eGFRcrea	-0.00433191	4.92e-40	-0.0270744	0.00204436	0.0486115	0.0148571	0.00106814	0.0486115	0.0148571	0.00106814	-0.00669661	0.00826988	0.418078	-0.00669661	0.00826988	0.418078	NA	NA	NA
12:12210001:A_C	rs11616030	12	12210001	BCL2L14	-13876	116	1	NA	real eGFR	x	yes	yes	not associated with either	12:12205282_12210001	a	c	0.913722	-0.00399006	0.000568232	2.19e-12	-0.00399006	0.000568232	2.19e-12	-0.0249379	0.00355145	-0.00484114	0.00068001	1.09e-12	-0.00484114	0.00068001	1.09e-12	-0.0242057	0.00340005	0.00533045	0.000873993	1.07e-09	0.00533045	0.000873993	1.07e-09	0.0222102	0.00364164	0.00307429	0.00379061	0.41735	0.00307429	0.00379061	0.41735	0.00307429	0.00379061	0.00708971	0.0034151	0.0378948	0.00708971	0.0034151	0.0378948	0.00708971	0.0034151	0.000139718	0.00378129	0.970525	0.000139718	0.00378129	0.970525	0.000139718	0.00378129	eGFRcrea	-0.00399006	2.19e-12	-0.0249379	0.00355145	0.0117281	0.0258354	0.649863	0.0117281	0.0258354	0.649863	0.00669927	0.0143592	0.640824	0.00669927	0.0143592	0.640824	NA	NA	NA
4:81162884:A_G	rs2903657	4	81162884	FGF5	-24857	117	1	NA	real eGFR	x	no	yes	associated with eGFR<60	4:81157098_81207963	g	a	0.666965	-0.00273555	0.000338393	6.27e-16	-0.00273555	0.000338393	6.27e-16	-0.0170972	0.00211496	-0.00288437	0.000404958	1.06e-12	-0.00288437	0.000404958	1.06e-12	-0.0144218	0.00202479	0.00191436	0.000520486	0.000235056	0.00191436	0.000520486	0.000235056	0.0079765	0.00216869	-0.00519049	0.00225798	0.02152	-0.00519049	0.00225798	0.02152	-0.00519049	0.00225798	-0.00842536	0.00203429	3.45e-05	-0.00842536	0.00203429	3.45e-05	-0.00842536	0.00203429	-0.00116112	0.00225243	0.606206	-0.00116112	0.00225243	0.606206	-0.00116112	0.00225243	eGFRcrea	-0.00273555	6.27e-16	-0.0170972	0.00211496	0.0719804	0.01535	2.74e-06	0.0719804	0.01535	2.74e-06	-0.0159276	0.0085532	0.0625776	-0.0159276	0.0085532	0.0625776	NA	NA	NA
1:46023356:A_T	rs3790585	1	46023356	AKR1A1	0	118	1	NA	real eGFR	x	no	yes	not associated with either	1:45796354_46609736	t	a	0.157197	-0.00344905	0.000437442	3.16e-15	-0.00344905	0.000437442	3.16e-15	-0.0215566	0.00273401	-0.00435848	0.000523463	8.34e-17	-0.00435848	0.000523463	8.34e-17	-0.0217924	0.00261731	0.000925139	0.000672815	0.169123	0.000925139	0.000672815	0.169123	0.00385475	0.0028034	-0.00802254	0.00291891	0.00598749	-0.00802254	0.00291891	0.00598749	-0.00802254	0.00291891	-0.00632303	0.00262975	0.0161983	-0.00632303	0.00262975	0.0161983	-0.00632303	0.00262975	0.00328678	0.00291174	0.258981	0.00328678	0.00291174	0.258981	0.00328678	0.00291174	eGFRcrea	-0.00344905	3.16e-15	-0.0215566	0.00273401	0.0382817	0.0198436	0.0537099	0.0382817	0.0198436	0.0537099	-0.00739263	0.0110595	0.503852	-0.00739263	0.0110595	0.503852	NA	NA	NA
1:201016296:A_G	rs3850625	1	201016296	CACNA1S	0	119	1	NA	eGFRcrea only	shadow UACR	no	no	NA	1:200893960_201023034	g	a	0.881966	-0.00514478	0.000492012	1.37e-25	-0.00514478	0.000492012	1.37e-25	-0.0321549	0.00307508	-0.00124192	0.000588892	0.0349526	-0.00124192	0.000588892	0.0349526	-0.0062096	0.00294446	0.00131908	0.000756768	0.0813253	0.00131908	0.000756768	0.0813253	0.00549617	0.0031532	-0.016912	0.00328256	2.58e-07	-0.016912	0.00328256	2.58e-07	-0.016912	0.00328256	0.000741194	0.00295737	0.802103	0.000741194	0.00295737	0.802103	0.000741194	0.00295737	0.0155857	0.00327449	1.94e-06	0.0155857	0.00327449	1.94e-06	0.0155857	0.00327449	eGFRcrea	-0.00514478	1.37e-25	-0.0321549	0.00307508	0.0339805	0.0223157	0.12783	0.0339805	0.0223157	0.12783	-0.0334276	0.0124652	0.00732573	-0.0334276	0.0124652	0.00732573	eGFRcrea, UACR	no	1, 1
17:80189895:C_T	rs79034755	17	80189895	SLC16A3	0	120	1	17:79419025:A_G;17:79527953:A_T	x	x	yes	no	NA	17:79414897_80208933	t	c	0.245205	-0.000570703	0.000371581	0.124568	-0.00039138	0.000372554	0.293474	-0.00244612	0.00232846	-0.00113689	0.000444662	0.0105655	-0.00104379	0.000445828	0.0192203	-0.00521895	0.00222914	0.0060291	0.000571537	5.14e-26	0.00586281	0.000573106	1.46e-24	0.0244284	0.00238794	0.00175891	0.00247918	0.478031	0.00211535	0.00248567	0.394759	0.00211535	0.00248567	0.00197552	0.00223358	0.376446	0.00212356	0.00223942	0.342996	0.00212356	0.00223942	0.000586757	0.00247309	0.812458	0.000510183	0.00247956	0.836982	0.000510183	0.00247956	eGFRcrea	-0.00039138	0.293474	-0.00244612	0.00232846	-0.00182418	0.0168723	0.913903	-0.00344501	0.0169164	0.838627	0.0152563	0.00939283	0.104323	0.0164079	0.00941743	0.0814581	NA	NA	NA
17:79419025:A_G	rs35572189	17	79419025	BAHCC1	0	120	2	17:80189895:C_T;17:79527953:A_T	x	shadow UACR	no	no	NA	17:79414897_80208933	a	g	0.362612	-0.000873884	0.000331383	0.00836227	-0.000618893	0.000333827	0.0637489	-0.00386808	0.00208642	-0.000449899	0.000396596	0.256626	-0.000299405	0.000399519	0.453608	-0.00149702	0.0019976	0.000328948	0.000509705	0.518688	-4.43e-05	0.000513461	0.931313	-0.000184403	0.00213942	-0.0120842	0.00221052	4.59e-08	-0.0120587	0.00222688	6.13e-08	-0.0120587	0.00222688	-0.000114815	0.00199153	0.954026	6.8e-05	0.0020062	0.972952	6.8e-05	0.0020062	0.0102814	0.00220509	3.12e-06	0.0105669	0.00222139	1.97e-06	0.0105669	0.00222139	eGFRcrea	-0.000618893	0.0637489	-0.00386808	0.00208642	-0.000351198	0.0150332	0.981362	-0.00283673	0.0151436	0.851408	-0.0292331	0.00839206	0.000495044	-0.0289561	0.00845423	0.000614694	NA	NA	NA
17:79527953:A_T	rs12449763	17	79527953	NPLOC4	0	120	3	17:80189895:C_T;17:79419025:A_G	x	x	yes	no	NA	17:79414897_80208933	a	t	0.77545	-0.00250045	0.000383693	7.18e-11	-0.00238599	0.000387406	7.33e-10	-0.0149124	0.00242129	-0.00136483	0.000459206	0.0029572	-0.00124706	0.000463633	0.0071504	-0.0062353	0.00231817	0.00286642	0.000590184	1.19e-06	0.00244446	0.000595884	4.09e-05	0.0101852	0.00248285	-0.00218476	0.00256035	0.39349	-0.000665487	0.002585	0.796838	-0.000665487	0.002585	-0.0020234	0.00230671	0.380389	-0.00218791	0.00232892	0.347499	-0.00218791	0.00232892	-0.00135661	0.00255406	0.595309	-0.00286054	0.00257865	0.267292	-0.00286054	0.00257865	eGFRcrea	-0.00238599	7.33e-10	-0.0149124	0.00242129	0.0241276	0.0174345	0.166389	0.0247728	0.0176019	0.159312	-0.00873843	0.00970123	0.367719	-0.00591746	0.0097949	0.545752	NA	NA	NA
8:66692011:C_T	rs11557049	8	66692011	PDE7A	0	121	1	8:66530658:A_G	real eGFR	x	yes	yes	not associated with either	8:66530658_66955437	t	c	0.066146	-0.00461937	0.000639584	5.11e-13	-0.00472133	0.000641178	1.79e-13	-0.0295083	0.00400736	-0.00509555	0.000765366	2.78e-11	-0.0051358	0.000767267	2.18e-11	-0.025679	0.00383634	0.00646879	0.000983835	4.86e-11	0.00683676	0.000986277	4.15e-12	0.0284865	0.00410949	-0.00428207	0.00426725	0.315633	-0.00423424	0.00427764	0.322245	-0.00423424	0.00427764	1.78e-05	0.00384452	0.996316	-0.000497764	0.00385387	0.897231	-0.000497764	0.00385387	0.00241652	0.00425676	0.570245	0.00218689	0.00426712	0.608302	0.00218689	0.00426712	eGFRcrea	-0.00472133	1.79e-13	-0.0295083	0.00400736	0.0649893	0.0290648	0.0253509	0.0636514	0.0291358	0.0289147	-0.0315173	0.0161928	0.0516094	-0.0315193	0.0162322	0.0521638	eGFRcys, eGFRcrea, BUN	no	1, 1, 1
8:66530658:A_G	rs182296242	8	66530658	ARMC1	0	121	2	8:66692011:C_T	x	x	yes	no	NA	8:66530658_66955437	a	g	0.06447	-0.00114651	0.00064597	0.0759201	-0.00147857	0.000647544	0.0224093	-0.00924106	0.00404715	-0.000222512	0.000773087	0.773482	-0.000583779	0.000774968	0.451273	-0.00291889	0.00387484	0.0048546	0.000993471	1.03e-06	0.00533538	0.000995915	8.45e-08	0.0222308	0.00414965	0.00099088	0.00430726	0.818054	0.000693231	0.00431774	0.872444	0.000693231	0.00431774	-0.00743671	0.00388056	0.055314	-0.0074717	0.00389002	0.0547648	-0.0074717	0.00389002	-0.00348189	0.00429667	0.417728	-0.00332816	0.00430713	0.439694	-0.00332816	0.00430713	eGFRcrea	-0.00147857	0.0224093	-0.00924106	0.00404715	-0.0238862	0.0293785	0.416189	-0.0194018	0.0294501	0.510023	0.00218152	0.0163249	0.893694	-2.88e-05	0.0163645	0.998596	NA	NA	NA
1:15914545:C_T	rs6667182	1	15914545	AGMAT	2940	122	1	1:16371510:A_G;1:15510813:A_G;1:16593404:C_T	real eGFR	x	no	yes	not associated with either	1:15507410_16720112	t	c	0.31327	-0.00250818	0.000342793	2.54e-13	-0.00247346	0.000343482	5.97e-13	-0.0154591	0.00214676	-0.00286862	0.000410216	2.69e-12	-0.00280708	0.000411039	8.54e-12	-0.0140354	0.0020552	0.0013965	0.000527244	0.00808071	0.00112952	0.000528277	0.0325068	0.00470633	0.00220115	-0.00283075	0.00228798	0.216003	-0.00292503	0.00229245	0.201975	-0.00292503	0.00229245	0.000201889	0.00206132	0.921979	0.000235427	0.00206534	0.909246	0.000235427	0.00206534	0.00357921	0.00228236	0.116833	0.00364424	0.00228682	0.111029	0.00364424	0.00228682	eGFRcrea	-0.00247346	5.97e-13	-0.0154591	0.00214676	0.010721	0.015552	0.490594	0.0107864	0.0155823	0.488797	-0.00623308	0.00867094	0.472235	-0.00616435	0.00868787	0.477992	NA	NA	NA
1:16371510:A_G	rs7365304	1	16371510	CLCNKB	0	122	2	1:15914545:C_T;1:15510813:A_G;1:16593404:C_T	x	x	yes	no	NA	1:15507410_16720112	a	g	0.308035	-0.00168559	0.000344351	9.83e-07	-0.00145887	0.000345774	2.45e-05	-0.00911794	0.00216109	-0.001615	0.000412073	8.88e-05	-0.00144155	0.000413772	0.00049411	-0.00720775	0.00206886	0.00350219	0.000529664	3.79e-11	0.00339923	0.000531865	1.65e-10	0.0141635	0.0022161	0.000783527	0.00229727	0.733052	0.0016411	0.0023067	0.476807	0.0016411	0.0023067	-0.000648096	0.00206969	0.754177	-0.000240424	0.00207819	0.907899	-0.000240424	0.00207819	-0.000771468	0.00229162	0.736383	-0.0014482	0.00230103	0.529106	-0.0014482	0.00230103	eGFRcrea	-0.00145887	2.45e-05	-0.00911794	0.00216109	0.012836	0.0156168	0.411114	0.010201	0.0156811	0.515351	-0.00668054	0.00870502	0.442823	-0.00554684	0.00874078	0.525694	NA	NA	NA
1:15510813:A_G	rs2006022	1	15510813	TMEM51	0	122	3	1:15914545:C_T;1:16371510:A_G;1:16593404:C_T	x	x	yes	no	NA	1:15507410_16720112	a	g	0.579871	-0.000505343	0.000322479	0.117101	-0.000622538	0.000322933	0.0538849	-0.00389086	0.00201833	0.000182219	0.00038592	0.636807	4.18e-05	0.000386463	0.913863	0.000209013	0.00193231	-0.00272287	0.000495988	4.02e-08	-0.00264374	0.000496702	1.02e-07	-0.0110156	0.00206959	-0.00242771	0.00215126	0.259106	-0.00247699	0.00215429	0.250229	-0.00247699	0.00215429	-0.000558216	0.00193815	0.773335	-0.000506279	0.00194088	0.794208	-0.000506279	0.00194088	0.00146443	0.00214597	0.49498	0.00157184	0.00214899	0.464515	0.00157184	0.00214899	eGFRcrea	-0.000622538	0.0538849	-0.00389086	0.00201833	0.0127651	0.0146431	0.383346	0.0131317	0.0146637	0.370506	-0.00420084	0.00815085	0.606283	-0.00444846	0.00816232	0.585754	NA	NA	NA
1:16593404:C_T	rs75218693	1	16593404	FBXO42	0	122	4	1:15914545:C_T;1:16371510:A_G;1:15510813:A_G	x	x	no	no	NA	1:15507410_16720112	c	t	0.648066	-0.00184137	0.000332058	2.93e-08	-0.00169296	0.000333258	3.77e-07	-0.010581	0.00208286	-0.00101415	0.000397339	0.0106998	-0.000869907	0.000398764	0.0291456	-0.00434953	0.00199382	0.000705601	0.000510751	0.167126	0.000445166	0.00051258	0.385131	0.00185486	0.00213575	-0.00892883	0.00221524	5.56e-05	-0.00900799	0.00222321	5.08e-05	-0.00900799	0.00222321	-0.00488463	0.00199579	0.0143864	-0.004863	0.00200294	0.0151855	-0.004863	0.00200294	0.00646408	0.00220979	0.00344234	0.00652878	0.00221772	0.00324088	0.00652878	0.00221772	eGFRcrea	-0.00169296	3.77e-07	-0.010581	0.00208286	0.0286104	0.0150784	0.0577695	0.0275555	0.0151326	0.0686156	-0.011664	0.00839687	0.164806	-0.0111133	0.00842695	0.187244	NA	NA	NA
7:50751250:A_G	rs148635648	7	50751250	GRB10	0	123	1	NA	real eGFR	x	yes	yes	not associated with either	7:50732659_50881103	g	a	0.088523	-0.00374632	0.000558974	2.05e-11	-0.00374632	0.000558974	2.05e-11	-0.0234145	0.00349359	-0.00493099	0.000669013	1.7e-13	-0.00493099	0.000669013	1.7e-13	-0.0246549	0.00334506	0.00521737	0.000859743	1.29e-09	0.00521737	0.000859743	1.29e-09	0.021739	0.00358226	0.000643662	0.00372772	0.862912	0.000643662	0.00372772	0.862912	0.000643662	0.00372772	-0.000188418	0.00335844	0.95526	-0.000188418	0.00335844	0.95526	-0.000188418	0.00335844	0.00183162	0.00371856	0.622321	0.00183162	0.00371856	0.622321	0.00183162	0.00371856	eGFRcrea	-0.00374632	2.05e-11	-0.0234145	0.00349359	0.00615968	0.025407	0.808439	0.00615968	0.025407	0.808439	0.0224011	0.0141398	0.113136	0.0224011	0.0141398	0.113136	NA	NA	NA
7:127363060:C_T	rs13238924	7	127363060	SND1	0	124	1	NA	real eGFR	x	no	yes	not associated with either	7:127251792_127788878	c	t	0.705859	-0.00254504	0.000349063	3.07e-13	-0.00254504	0.000349063	3.07e-13	-0.0159065	0.00218164	-0.00400713	0.00041771	8.55e-22	-0.00400713	0.00041771	8.55e-22	-0.0200356	0.00208855	-0.00123389	0.000536877	0.0215465	-0.00123389	0.000536877	0.0215465	-0.00514121	0.00223699	3.3e-05	0.00232827	0.988683	3.3e-05	0.00232827	0.988683	3.3e-05	0.00232827	-0.000442575	0.00209762	0.832896	-0.000442575	0.00209762	0.832896	-0.000442575	0.00209762	0.000268526	0.00232254	0.907956	0.000268526	0.00232254	0.907956	0.000268526	0.00232254	eGFRcrea	-0.00254504	3.07e-13	-0.0159065	0.00218164	0.0442247	0.0158606	0.00529794	0.0442247	0.0158606	0.00529794	0.00718012	0.00881945	0.415574	0.00718012	0.00881945	0.415574	NA	NA	NA
11:69231226:A_C	rs7104410	11	69231226	MYEOV	166472	125	1	11:68924739:C_T;11:69252200:A_G	real eGFR	x	yes	yes	not associated with either	11:68817050_69262383	a	c	0.674632	-0.00180332	0.000338875	1.03e-07	-0.00150799	0.000345929	1.31e-05	-0.00942494	0.00216206	-0.00265674	0.000405541	5.71e-11	-0.00232477	0.000413989	1.96e-08	-0.0116238	0.00206995	0.00328023	0.000521228	3.11e-10	0.00385058	0.000532086	4.59e-13	0.0160441	0.00221703	-0.00469371	0.00226108	0.0379059	-0.00304664	0.00230809	0.18684	-0.00304664	0.00230809	-0.00227012	0.00203709	0.26511	-7.83e-05	0.00207943	0.969964	-7.83e-05	0.00207943	0.00365272	0.00225552	0.105349	0.00368237	0.00230241	0.109742	0.00368237	0.00230241	eGFRcrea	-0.00150799	1.31e-05	-0.00942494	0.00216206	0.0512426	0.0154048	0.000879741	0.051788	0.0157261	0.000990811	-0.00810525	0.00856734	0.344116	-0.00529705	0.00874554	0.544724	NA	NA	NA
11:68924739:C_T	rs7929203	11	68924739	LOC338694	0	125	2	11:69231226:A_C;11:69252200:A_G	real eGFR	x	no	yes	not associated with either	11:68817050_69262383	c	t	0.719917	-0.00258035	0.000354969	3.62e-13	-0.00248882	0.00035578	2.64e-12	-0.0155551	0.00222362	-0.00290423	0.000424832	8.13e-12	-0.00276	0.000425799	9.06e-11	-0.0138	0.00212899	0.00179005	0.000545992	0.0010435	0.00150138	0.000547213	0.0060754	0.00625575	0.00228005	-0.000373832	0.00236777	0.874549	-0.000260005	0.00237304	0.912753	-0.000260005	0.00237304	-0.00562027	0.00213321	0.00842231	-0.00571343	0.00213797	0.00753198	-0.00571343	0.00213797	-0.0018492	0.00236195	0.433679	-0.00208655	0.00236721	0.378079	-0.00208655	0.00236721	eGFRcrea	-0.00248882	2.64e-12	-0.0155551	0.00222362	0.0414091	0.0161318	0.0102605	0.0378497	0.0161678	0.0192293	-0.0124866	0.00897333	0.164067	-0.012248	0.00899331	0.173228	NA	NA	NA
11:69252200:A_G	rs11263442	11	69252200	MYEOV	187446	125	3	11:69231226:A_C;11:68924739:C_T	x	x	yes	no	NA	11:68817050_69262383	g	a	0.080461	-0.00178379	0.000585857	0.00232871	-0.00132794	0.000596885	0.0260961	-0.00829962	0.00373053	-0.00223317	0.000701116	0.00144672	-0.00151327	0.000714314	0.034133	-0.00756635	0.00357157	-0.00476661	0.000901225	1.23e-07	-0.0060081	0.00091821	6.02e-11	-0.0250338	0.00382587	-0.0158412	0.00391013	5.09e-05	-0.0148439	0.00398377	0.000194461	-0.0148439	0.00398377	-0.0167565	0.00352278	1.97e-06	-0.0168218	0.00358915	2.77e-06	-0.0168218	0.00358915	0.00211359	0.00390052	0.587905	0.000869967	0.00397391	0.826713	0.000869967	0.00397391	eGFRcrea	-0.00132794	0.0260961	-0.00829962	0.00373053	-0.00913906	0.0265913	0.731082	-0.0255541	0.0270931	0.345581	-0.0203946	0.0148103	0.168495	-0.0188485	0.0150892	0.211614	NA	NA	NA
18:24452435:A_C	rs162000	18	24452435	AQP4-AS1	0	126	1	NA	real eGFR	x	yes	yes	not associated with either	18:24301944_24452435	a	c	0.594112	-0.00250851	0.000329699	2.77e-14	-0.00250851	0.000329699	2.77e-14	-0.0156782	0.00206062	-0.00289374	0.000394551	2.23e-13	-0.00289374	0.000394551	2.23e-13	-0.0144687	0.00197276	0.00383558	0.000507124	3.93e-14	0.00383558	0.000507124	3.93e-14	0.0159816	0.00211302	-0.00079058	0.00219943	0.71926	-0.00079058	0.00219943	0.71926	-0.00079058	0.00219943	-0.00501252	0.00198155	0.0114193	-0.00501252	0.00198155	0.0114193	-0.00501252	0.00198155	-0.00305113	0.00219402	0.16433	-0.00305113	0.00219402	0.16433	-0.00305113	0.00219402	eGFRcrea	-0.00250851	2.77e-14	-0.0156782	0.00206062	0.0345229	0.0149825	0.0212102	0.0345229	0.0149825	0.0212102	0.00117834	0.00833659	0.887597	0.00117834	0.00833659	0.887597	NA	NA	NA
3:185321708:C_G	rs6444077	3	185321708	SENP2	0	127	1	3:185822774:A_G	eGFRcrea only	x	yes	no	NA	3:185273510_185845597	c	g	0.261204	-0.0036725	0.000361611	3.12e-24	-0.0033725	0.000365352	2.69e-20	-0.0210781	0.00228345	-0.000827562	0.000432754	0.0558358	-0.000486261	0.000437182	0.266025	-0.0024313	0.00218591	0.00301971	0.00055621	5.66e-08	0.00284064	0.000561918	4.3e-07	0.011836	0.00234133	-0.00270017	0.00241237	0.263011	-0.001327	0.00243706	0.58609	-0.001327	0.00243706	0.00245159	0.00217339	0.259319	0.00433127	0.00219563	0.0485322	0.00433127	0.00219563	0.00503403	0.00240644	0.0364475	0.00515309	0.00243108	0.0340333	0.00515309	0.00243108	eGFRcrea	-0.0033725	2.69e-20	-0.0210781	0.00228345	0.0600197	0.0164416	0.000261753	0.0577353	0.0166099	0.000509034	0.0158868	0.00914308	0.0822855	0.0193032	0.00923651	0.0366287	NA	NA	NA
3:185822774:A_G	rs10937241	3	185822774	ETV5	0	127	2	3:185321708:C_G	real eGFR	x	no	yes	not associated with either	3:185273510_185845597	a	g	0.16049	-0.00310699	0.000433467	7.62e-13	-0.00253315	0.000437926	7.28e-09	-0.0158322	0.00273704	-0.00296493	0.000518711	1.09e-08	-0.0028822	0.000524036	3.8e-08	-0.014411	0.00262018	0.00199545	0.000666719	0.00276304	0.00151213	0.000673545	0.0247662	0.00630054	0.00280644	-0.01182	0.00289171	4.36e-05	-0.0115942	0.00292135	7.22e-05	-0.0115942	0.00292135	-0.0151344	0.00260525	6.28e-09	-0.0158715	0.002632	1.64e-09	-0.0158715	0.002632	-0.000128271	0.0028846	0.964532	-0.00100525	0.00291412	0.730126	-0.00100525	0.00291412	eGFRcrea	-0.00253315	7.28e-09	-0.0158322	0.00273704	0.0291271	0.0197151	0.139568	0.0193034	0.0199167	0.332442	-0.0256061	0.0109686	0.01957	-0.0288912	0.0110807	0.00912484	NA	NA	NA
11:2798804:A_C	rs81205	11	2798804	KCNQ1	0	128	1	11:2927378:C_T;11:2939126:A_C;11:2790736:A_C	real eGFR	x	no	yes	not associated with either	11:2766234_2955214	c	a	0.464487	-0.00267583	0.000324993	1.82e-16	-0.00198382	0.000365205	5.57e-08	-0.0123989	0.00228253	-0.00234957	0.000388924	1.53e-09	-0.00207421	0.000437036	2.07e-06	-0.010371	0.00218518	0.00158289	0.000499869	0.00154227	0.0010853	0.000561681	0.0533307	0.00452208	0.00234034	-0.00497736	0.00216888	0.0217389	-0.0055848	0.00243708	0.0219291	-0.0055848	0.00243708	-0.00668315	0.00195402	0.000625738	-0.00755978	0.00219566	0.000575195	-0.00755978	0.00219566	0.00110703	0.00216355	0.60888	0.00136921	0.00243108	0.573293	0.00136921	0.00243108	eGFRcrea	-0.00198382	5.57e-08	-0.0123989	0.00228253	0.0112795	0.0147552	0.444604	0.000993219	0.0165764	0.952221	-0.0248933	0.00822235	0.00246572	-0.0286103	0.00923865	0.00195619	NA	NA	NA
11:2927378:C_T	rs410335	11	2927378	SLC22A18	0	128	2	11:2798804:A_C;11:2939126:A_C;11:2790736:A_C	real eGFR	x	no	yes	not associated with either	11:2766234_2955214	t	c	0.412188	-0.00118905	0.000323108	0.000233198	-0.00160271	0.0003311	1.29e-06	-0.0100169	0.00206938	-0.00235082	0.000386658	1.2e-09	-0.00272462	0.000396233	6.14e-12	-0.0136231	0.00198117	9.53e-05	0.00049696	0.847919	0.000649815	0.000509246	0.201944	0.00270756	0.00212186	-0.00274305	0.00215562	0.203192	-0.00323016	0.00220891	0.14365	-0.00323016	0.00220891	-0.00435833	0.00194207	0.0248216	-0.00479798	0.00199009	0.0159115	-0.00479798	0.00199009	-0.00137795	0.00215032	0.521645	-0.00135471	0.00220348	0.538683	-0.00135471	0.00220348	eGFRcrea	-0.00160271	1.29e-06	-0.0100169	0.00206938	0.00211275	0.014651	0.885338	0.0081183	0.0150133	0.588686	-0.00990342	0.00816933	0.22541	-0.0124183	0.00837134	0.137961	eGFRcrea, eGFRcys	no	0.84, 0.85
11:2790736:A_C	rs163158	11	2790736	KCNQ1	0	128	4	11:2798804:A_C;11:2927378:C_T;11:2939126:A_C	x	x	no	no	NA	11:2766234_2955214	a	c	0.154901	-0.00346351	0.000440035	3.52e-15	-0.0023554	0.000496058	2.05e-06	-0.0147212	0.00310036	-0.00228563	0.000526627	1.42e-05	-0.00124153	0.000593653	0.0364977	-0.00620765	0.00296826	0.00254019	0.000676789	0.000174524	0.00178007	0.000762914	0.0196353	0.00741696	0.00317881	-0.00191761	0.00293738	0.513866	0.00127521	0.00331115	0.700144	0.00127521	0.00331115	-0.00223108	0.00264639	0.399192	0.00195302	0.00298312	0.512667	0.00195302	0.00298312	9.08e-05	0.00293016	0.975279	-0.000917539	0.00330301	0.781174	-0.000917539	0.00330301	eGFRcrea	-0.0023554	2.05e-06	-0.0147212	0.00310036	0.0351206	0.0199638	0.0785411	0.0338135	0.0224997	0.132879	-0.00818342	0.0111335	0.462323	0.008715	0.0125495	0.4874	NA	NA	NA
10:76048107:G_T	rs11000960	10	76048107	ADK	0	129	1	10:75913298:A_G;10:75545251:A_G	real eGFR	x	yes	yes	not associated with either	10:75783023_76496129	t	g	0.389871	-0.00188022	0.000325743	7.83e-09	-0.001925	0.000329659	5.24e-09	-0.0120313	0.00206037	-0.00306767	0.000389811	3.56e-15	-0.00309045	0.000394509	4.74e-15	-0.0154523	0.00197255	0.00430944	0.000501043	7.91e-18	0.00413596	0.000507089	3.46e-16	0.0172332	0.00211287	-0.00313071	0.00217296	0.149653	-0.0036054	0.00219902	0.1011	-0.0036054	0.00219902	0.00360913	0.00195769	0.0652465	0.00388543	0.00198117	0.0498586	0.00388543	0.00198117	0.00523631	0.00216762	0.0157052	0.00604756	0.00219363	0.00583566	0.00604756	0.00219363	eGFRcrea	-0.001925	5.24e-09	-0.0120313	0.00206037	0.053023	0.0148082	0.000342739	0.05575	0.0149855	0.000199009	-0.00603133	0.00823236	0.46378	-0.00651055	0.00833094	0.434514	NA	NA	NA
2:214012225:C_T	rs112905092	2	214012225	IKZF2	0	130	1	NA	real eGFR	x	yes	yes	associated with eGFR<60	2:213841096_214031336	t	c	0.015901	-0.00969937	0.00131493	1.63e-13	-0.00969937	0.00131493	1.63e-13	-0.0606211	0.00821831	-0.0102532	0.00157357	7.23e-11	-0.0102532	0.00157357	7.23e-11	-0.051266	0.00786785	0.0122285	0.00202237	1.48e-09	0.0122285	0.00202237	1.48e-09	0.0509521	0.00842654	0.00316813	0.00876904	0.717886	0.00316813	0.00876904	0.717886	0.00316813	0.00876904	0.00998028	0.00790034	0.206491	0.00998028	0.00790034	0.206491	0.00998028	0.00790034	0.000901522	0.00874749	0.917915	0.000901522	0.00874749	0.917915	0.000901522	0.00874749	eGFRcrea	-0.00969937	1.63e-13	-0.0606211	0.00821831	0.260798	0.0602831	1.52e-05	0.260798	0.0602831	1.52e-05	0.00735921	0.0332815	0.824999	0.00735921	0.0332815	0.824999	eGFRcrea, eGFRcys, BUN	no	1, 1, 1
1:243462367:A_G	rs2484639	1	243462367	SDCCAG8	0	131	1	NA	real eGFR	x	no	yes	not associated with either	1:243213761_243608967	g	a	0.470806	-0.00300876	0.00031875	3.76e-21	-0.00300876	0.00031875	3.76e-21	-0.0188047	0.00199219	-0.00297077	0.000381452	6.81e-15	-0.00297077	0.000381452	6.81e-15	-0.0148539	0.00190726	0.00174346	0.000490287	0.000376536	0.00174346	0.000490287	0.000376536	0.00726442	0.00204286	0.00365762	0.00212652	0.0854327	0.00365762	0.00212652	0.0854327	0.00365762	0.00212652	-0.000765643	0.00191586	0.689426	-0.000765643	0.00191586	0.689426	-0.000765643	0.00191586	-0.00278234	0.0021213	0.189648	-0.00278234	0.0021213	0.189648	-0.00278234	0.0021213	eGFRcrea	-0.00300876	3.76e-21	-0.0188047	0.00199219	0.0727601	0.0144776	5.02e-07	0.0727601	0.0144776	5.02e-07	0.0190485	0.00806559	0.0181911	0.0190485	0.00806559	0.0181911	NA	NA	NA
6:51073648:C_T	rs9381940	6	51073648	TFAP2B	258322	132	1	6:51509617:A_T;6:50782877:A_T;6:51497503:A_C;6:50815314:A_T;6:51684250:A_C	x	x	yes	no	NA	6:50597378_51804737	c	t	0.604301	-8.55e-05	0.000325471	0.792753	-0.000729131	0.000340283	0.0321356	-0.00455707	0.00212677	-0.000507103	0.000389525	0.192968	-0.00109373	0.000407253	0.00723954	-0.00546865	0.00203627	0.00420638	0.0005006	4.36e-17	0.00343533	0.000523427	5.27e-11	0.0143139	0.00218095	-0.00160587	0.00217085	0.459456	-0.0022877	0.00226967	0.313481	-0.0022877	0.00226967	0.0031307	0.0019558	0.109438	0.0019037	0.00204483	0.351863	0.0019037	0.00204483	0.00337382	0.00216552	0.11924	0.00298028	0.0022641	0.188067	0.00298028	0.0022641	eGFRcrea	-0.000729131	0.0321356	-0.00455707	0.00212677	0.00951936	0.0147725	0.519318	0.0230026	0.0154442	0.136382	0.0101782	0.00822996	0.216189	0.008026	0.00860424	0.350926	BUN	no	0.77
6:51509617:A_T	rs2661503	6	51509617	PKHD1	0	132	2	6:51073648:C_T;6:50782877:A_T;6:51497503:A_C;6:50815314:A_T;6:51684250:A_C	real eGFR	x	no	yes	not associated with either	6:50597378_51804737	a	t	0.376206	-0.00265167	0.000329258	8.05e-16	-0.00233199	0.000336086	3.96e-12	-0.0145749	0.00210054	-0.00338447	0.000394028	8.74e-18	-0.00304855	0.000402203	3.47e-14	-0.0152427	0.00201102	0.000112839	0.000506493	0.823703	-0.000237231	0.000516957	0.646307	-0.000988463	0.00215399	0.00080459	0.00219742	0.714252	0.000986188	0.0022428	0.660145	0.000986188	0.0022428	-0.00813752	0.00197973	3.95e-05	-0.00758371	0.00202065	0.000174662	-0.00758371	0.00202065	-0.00834247	0.00219202	0.000141326	-0.00804452	0.00223732	0.000323644	-0.00804452	0.00223732	eGFRcrea	-0.00233199	3.96e-12	-0.0145749	0.00210054	0.0210588	0.0149294	0.158375	0.0209407	0.0152382	0.169371	-0.0062994	0.00832615	0.449301	-0.00477084	0.00849826	0.574532	NA	NA	NA
6:50782877:A_T	rs2143080	6	50782877	TFAP2B	-3561	132	3	6:51073648:C_T;6:51509617:A_T;6:51497503:A_C;6:50815314:A_T;6:51684250:A_C	real eGFR	x	no	yes	not associated with either	6:50597378_51804737	a	t	0.46151	-0.00147025	0.000319352	4.15e-06	-0.00174913	0.000352223	6.84e-07	-0.0109321	0.00220139	-0.00235005	0.000382184	7.8e-10	-0.00326038	0.000421531	1.04e-14	-0.0163019	0.00210765	-0.00154906	0.000491223	0.00161338	0.000522686	0.000541788	0.334673	0.00217786	0.00225745	-0.00450992	0.00213112	0.0343261	-0.00518196	0.00235036	0.0274718	-0.00518196	0.00235036	-0.000903482	0.00192	0.637952	-0.000701904	0.00211752	0.740286	-0.000701904	0.00211752	0.00399588	0.00212588	0.0601577	0.00462049	0.00234458	0.0487571	0.00462049	0.00234458	eGFRcrea	-0.00174913	6.84e-07	-0.0109321	0.00220139	0.0214487	0.0144865	0.138713	0.0140879	0.0159752	0.377855	0.00384414	0.00807346	0.633971	0.00823947	0.00890412	0.354781	NA	NA	NA
6:51497503:A_C	rs76572975	6	51497503	PKHD1	0	132	4	6:51073648:C_T;6:51509617:A_T;6:50782877:A_T;6:50815314:A_T;6:51684250:A_C	real eGFR	x	no	yes	not associated with either	6:50597378_51804737	c	a	0.978193	-0.00810118	0.00108688	9.08e-14	-0.00681098	0.00109914	5.77e-10	-0.0425686	0.00686962	-0.00900662	0.00130075	4.39e-12	-0.00732049	0.00131541	2.62e-08	-0.0366025	0.00657705	0.00688152	0.00167136	3.83e-05	0.0065637	0.00169014	0.000102952	0.0273488	0.00704225	-0.00787376	0.00725271	0.277643	-0.00798093	0.00733405	0.276505	-0.00798093	0.00733405	-0.00834394	0.00653422	0.201616	-0.00441748	0.0066075	0.503779	-0.00441748	0.0066075	-0.00191309	0.00723488	0.791452	0.00162964	0.00731601	0.82373	0.00162964	0.00731601	eGFRcrea	-0.00681098	5.77e-10	-0.0425686	0.00686962	0.0816237	0.0492136	0.0972045	0.0759452	0.0497636	0.12698	-0.00742253	0.0275137	0.787333	-0.00316885	0.0278229	0.909322	NA	NA	NA
6:50815314:A_T	rs62405438	6	50815314	TFAP2B	0	132	5	6:51073648:C_T;6:51509617:A_T;6:50782877:A_T;6:51497503:A_C;6:51684250:A_C	x	x	yes	no	NA	6:50597378_51804737	t	a	0.820244	-0.00055083	0.000414115	0.183473	-4.95e-05	0.000470331	0.916167	-0.000309427	0.00293957	0.000471907	0.000495596	0.340995	0.0016177	0.000562874	0.00405306	0.0080885	0.00281437	-0.00569334	0.000636931	3.94e-19	-0.00480153	0.000723476	3.21e-11	-0.0200064	0.00301448	-0.00113338	0.00276275	0.681633	0.000950928	0.00313777	0.761845	0.000950928	0.00313777	-0.00180394	0.00248906	0.468607	-0.00130936	0.00282693	0.64324	-0.00130936	0.00282693	0.000201974	0.00275596	0.941578	-0.00187663	0.00313006	0.548806	-0.00187663	0.00313006	eGFRcrea	-4.95e-05	0.916167	-0.000309427	0.00293957	0.0358001	0.0188416	0.0574257	0.0379912	0.0213958	0.0757923	-0.00981074	0.0104667	0.348589	-0.0117401	0.0118869	0.323324	NA	NA	NA
7:25791691:C_T	rs11768336	7	25791691	RNU6-16P	-88909	133	1	NA	real eGFR	x	no	yes	not associated with either	7:25693191_25805447	t	c	0.252218	-0.00294372	0.000366243	9.16e-16	-0.00294372	0.000366243	9.16e-16	-0.0183983	0.00228902	-0.00419711	0.000438262	1e-21	-0.00419711	0.000438262	1e-21	-0.0209855	0.00219131	0.00100199	0.000563301	0.0752758	0.00100199	0.000563301	0.0752758	0.00417496	0.00234709	-0.0030094	0.00244454	0.218298	-0.0030094	0.00244454	0.218298	-0.0030094	0.00244454	0.00082769	0.00220237	0.707053	0.00082769	0.00220237	0.707053	0.00082769	0.00220237	0.00416314	0.00243853	0.0877792	0.00416314	0.00243853	0.0877792	0.00416314	0.00243853	eGFRcrea	-0.00294372	9.16e-16	-0.0183983	0.00228902	0.0409239	0.0165948	0.0136605	0.0409239	0.0165948	0.0136605	0.00320142	0.00926096	0.729575	0.00320142	0.00926096	0.729575	NA	NA	NA
12:3364536:G_T	rs73047065	12	3364536	TSPAN9	0	134	1	12:3351844:G_T;12:3232679:C_T;12:3350499:C_T	x	shadow UACR	no	no	NA	12:3201746_3444974	t	g	0.061108	-0.00684649	0.000663905	6.19e-25	-0.00637944	0.000687441	1.7e-20	-0.0398715	0.00429651	-0.00205547	0.000794542	0.00968192	-0.00191692	0.000822612	0.0197909	-0.0095846	0.00411306	0.00145012	0.00102116	0.155587	0.00115899	0.00105724	0.27297	0.00482913	0.00440517	-0.0232251	0.00442895	1.57e-07	-0.0220813	0.00458558	1.47e-06	-0.0220813	0.00458558	0.00119728	0.0039902	0.764135	0.00155347	0.00413118	0.706891	0.00155347	0.00413118	0.0235539	0.00441806	9.75e-08	0.0228115	0.00457431	6.14e-07	0.0228115	0.00457431	eGFRcrea	-0.00637944	1.7e-20	-0.0398715	0.00429651	0.0808547	0.0301909	0.00740378	0.0815327	0.031261	0.00910391	-0.0318161	0.016792	0.0581298	-0.0334944	0.0173855	0.0540333	NA	NA	NA
12:3351844:G_T	rs7953798	12	3351844	TSPAN9	0	134	2	12:3364536:G_T;12:3232679:C_T;12:3350499:C_T	eGFRcrea only	x	no	no	NA	12:3201746_3444974	t	g	0.08904	-0.00423066	0.000561236	4.77e-14	-0.00489929	0.000564064	3.76e-18	-0.0306206	0.0035254	-0.000921116	0.000671684	0.170265	-0.00110851	0.000675026	0.100554	-0.00554255	0.00337513	0.00130373	0.000863151	0.130933	0.00150216	0.000867446	0.0833267	0.006259	0.00361436	-0.0053002	0.00374729	0.157242	-0.00712169	0.00376594	0.0586138	-0.00712169	0.00376594	0.00242769	0.00337607	0.472087	0.00235498	0.00339287	0.487621	0.00235498	0.00339287	0.00759496	0.00373808	0.0421758	0.00936378	0.00375669	0.0126826	0.00936378	0.00375669	eGFRcrea	-0.00489929	3.76e-18	-0.0306206	0.0035254	-0.00892143	0.0254659	0.726092	-0.0048761	0.0255925	0.848895	-0.0182948	0.0141987	0.197577	-0.0204672	0.0142693	0.151473	NA	NA	NA
12:3232679:C_T	rs35096434	12	3232679	TSPAN9	0	134	3	12:3364536:G_T;12:3351844:G_T;12:3350499:C_T	eGFRcrea only	x	no	no	NA	12:3201746_3444974	t	c	0.166178	-0.00252403	0.000428053	3.71e-09	-0.00243566	0.000430473	1.53e-08	-0.0152229	0.00269046	-0.000629517	0.000512318	0.219161	-0.000601487	0.000515195	0.243011	-0.00300744	0.00257597	0.00060164	0.000658427	0.360846	0.000536982	0.000662124	0.417366	0.00223742	0.00275885	-0.00503188	0.00285696	0.0781926	-0.00479281	0.00287301	0.0952728	-0.00479281	0.00287301	-0.00251482	0.00257394	0.328554	-0.00241089	0.0025884	0.351635	-0.00241089	0.0025884	0.00441886	0.00284994	0.121019	0.00429343	0.00286595	0.134112	0.00429343	0.00286595	eGFRcrea	-0.00243566	1.53e-08	-0.0152229	0.00269046	0.0031119	0.0194084	0.872615	0.00329767	0.0195171	0.865825	-0.0116639	0.0108284	0.28141	-0.0122103	0.0108892	0.262151	NA	NA	NA
12:3350499:C_T	rs61907354	12	3350499	TSPAN9	0	134	4	12:3364536:G_T;12:3351844:G_T;12:3232679:C_T	eGFRcrea only	x	no	no	NA	12:3201746_3444974	t	c	0.07388	-0.00438442	0.000615798	1.08e-12	-0.00300238	0.000641896	2.91e-06	-0.0187649	0.00401185	-0.00123107	0.000736974	0.0948326	-0.000799361	0.000768161	0.298054	-0.0039968	0.00384081	0.00166395	0.000947116	0.0789417	0.00145842	0.000987202	0.139589	0.00607675	0.00411334	-0.011278	0.00410918	0.00605872	-0.00606293	0.00428317	0.156915	-0.00606293	0.00428317	-0.000894073	0.00370211	0.809165	-0.000689654	0.00385882	0.858156	-0.000689654	0.00385882	0.0102878	0.00409908	0.0120805	0.0051877	0.00427263	0.224683	0.0051877	0.00427263	eGFRcrea	-0.00300238	2.91e-06	-0.0187649	0.00401185	0.0164638	0.0279608	0.555984	-0.00373243	0.0291464	0.898103	-0.00701731	0.0155782	0.652381	0.000667231	0.0162376	0.967223	NA	NA	NA
3:25095911:A_G	rs1609783	3	25095911	RARB	-119911	135	1	3:25424929:C_T	x	x	yes	no	NA	3:25077259_25442051	g	a	0.474339	-0.000275465	0.000320059	0.38942	-4.72e-05	0.000321568	0.883373	-0.000294827	0.0020098	-0.00028887	0.000383028	0.450744	3.04e-05	0.000384833	0.936963	0.000152178	0.00192417	-0.00509749	0.000492265	3.96e-25	-0.00510747	0.000494645	5.4e-25	-0.0212811	0.00206102	-0.00113704	0.00213514	0.594354	-0.000879938	0.00214521	0.681669	-0.000879938	0.00214521	-0.00794593	0.00192362	3.62e-05	-0.00777537	0.00193273	5.75e-05	-0.00777537	0.00193273	-0.00513623	0.00212989	0.015887	-0.00517976	0.00213995	0.015499	-0.00517976	0.00213995	eGFRcrea	-4.72e-05	0.883373	-0.000294827	0.0020098	0.00343803	0.0145247	0.812888	-0.000135846	0.0145934	0.992573	-0.00337572	0.00809015	0.676486	-0.0040331	0.00812835	0.61977	NA	NA	NA
3:25424929:C_T	rs2306623	3	25424929	RARB	0	135	2	3:25095911:A_G	real eGFR	x	no	yes	not associated with either	3:25077259_25442051	t	c	0.333559	-0.0024905	0.000337159	1.5e-13	-0.00248569	0.000338769	2.18e-13	-0.0155356	0.00211731	-0.00347357	0.000403493	7.39e-18	-0.00347667	0.000405429	9.88e-18	-0.0173833	0.00202715	-0.000411802	0.000518624	0.427179	0.000108718	0.000521068	0.834725	0.000452992	0.00217112	-0.00288898	0.00225021	0.199187	-0.00279921	0.00226083	0.215666	-0.00279921	0.00226083	-0.00265017	0.00202729	0.191129	-0.001857	0.00203686	0.361928	-0.001857	0.00203686	-5.45e-05	0.00224467	0.980644	0.000473942	0.00225526	0.833551	0.000473942	0.00225526	eGFRcrea	-0.00248569	2.18e-13	-0.0155356	0.00211731	0.0388992	0.0153304	0.0111683	0.0389131	0.015403	0.0115262	0.00674539	0.00853053	0.429099	0.00715725	0.00857082	0.403677	eGFRcrea, eGFRcys	no	1, 1
9:136155000:C_T	rs635634	9	136155000	ABO	4370	136	1	NA	eGFRcrea only	x	yes	no	NA	9:136081319_136339755	c	t	0.815607	-0.00285905	0.000410485	3.28e-12	-0.00285905	0.000410485	3.28e-12	-0.0178691	0.00256553	0.000280406	0.000491259	0.568141	0.000280406	0.000491259	0.568141	0.00140203	0.00245629	-0.00485627	0.000631432	1.46e-14	-0.00485627	0.000631432	1.46e-14	-0.0202345	0.00263097	0.00527816	0.00273797	0.0538842	0.00527816	0.00273797	0.0538842	0.00527816	0.00273797	-0.00433347	0.00246673	0.0789577	-0.00433347	0.00246673	0.0789577	-0.00433347	0.00246673	-0.00871469	0.00273124	0.00141905	-0.00871469	0.00273124	0.00141905	-0.00871469	0.00273124	eGFRcrea	-0.00285905	3.28e-12	-0.0178691	0.00256553	0.0120815	0.0186081	0.516171	0.0120815	0.0186081	0.516171	0.0086627	0.0103732	0.403661	0.0086627	0.0103732	0.403661	NA	NA	NA
7:73019975:A_G	rs61010704	7	73019975	MLXIPL	0	137	1	NA	real eGFR	x	yes	yes	not associated with either	7:72816787_73058017	g	a	0.282885	-0.00157196	0.000352684	8.31e-06	-0.00157196	0.000352684	8.31e-06	-0.00982475	0.00220427	-0.00362314	0.000422071	9.15e-18	-0.00362314	0.000422071	9.15e-18	-0.0181157	0.00211035	-0.0039301	0.00054247	4.33e-13	-0.0039301	0.00054247	4.33e-13	-0.0163754	0.00226029	-0.00173601	0.00235306	0.460658	-0.00173601	0.00235306	0.460658	-0.00173601	0.00235306	-0.00711397	0.00211996	0.000791613	-0.00711397	0.00211996	0.000791613	-0.00711397	0.00211996	-0.00259791	0.00234728	0.268392	-0.00259791	0.00234728	0.268392	-0.00259791	0.00234728	eGFRcrea	-0.00157196	8.31e-06	-0.00982475	0.00220427	-0.00978483	0.0160164	0.541248	-0.00978483	0.0160164	0.541248	-0.00238337	0.00891535	0.789212	-0.00238337	0.00891535	0.789212	NA	NA	NA
13:48648079:A_G	rs7324484	13	48648079	MED4	-1784	138	1	NA	real eGFR	x	yes	yes	not associated with either	13:48452461_48717149	g	a	0.340756	-0.00263442	0.000334782	3.57e-15	-0.00263442	0.000334782	3.57e-15	-0.0164651	0.00209239	-0.00328318	0.000400622	2.5e-16	-0.00328318	0.000400622	2.5e-16	-0.0164159	0.00200311	0.00275654	0.0005149	8.63e-08	0.00275654	0.0005149	8.63e-08	0.0114856	0.00214542	-0.0107112	0.00223472	1.64e-06	-0.0107112	0.00223472	1.64e-06	-0.0107112	0.00223472	-0.000860934	0.00201333	0.668931	-0.000860934	0.00201333	0.668931	-0.000860934	0.00201333	0.00685847	0.00222922	0.00209361	0.00685847	0.00222922	0.00209361	0.00685847	0.00222922	eGFRcrea	-0.00263442	3.57e-15	-0.0164651	0.00209239	0.0346554	0.015237	0.0229408	0.0346554	0.015237	0.0229408	-0.0270342	0.00848709	0.00144589	-0.0270342	0.00848709	0.00144589	NA	NA	NA
1:180905694:C_T	rs3795503	1	180905694	KIAA1614	0	139	1	NA	real eGFR	x	yes	yes	not associated with either	1:180905448_180909061	c	t	0.68558	-0.00269133	0.00034236	3.81e-15	-0.00269133	0.00034236	3.81e-15	-0.0168208	0.00213975	-0.00271299	0.00040972	3.55e-11	-0.00271299	0.00040972	3.55e-11	-0.0135649	0.0020486	0.00314123	0.000526578	2.44e-09	0.00314123	0.000526578	2.44e-09	0.0130885	0.00219408	-0.0067715	0.0022843	0.00303312	-0.0067715	0.0022843	0.00303312	-0.0067715	0.0022843	-0.00545105	0.00205801	0.00808024	-0.00545105	0.00205801	0.00808024	-0.00545105	0.00205801	0.0015005	0.00227869	0.510222	0.0015005	0.00227869	0.510222	0.0015005	0.00227869	eGFRcrea	-0.00269133	3.81e-15	-0.0168208	0.00213975	0.0208186	0.015518	0.179734	0.0208186	0.015518	0.179734	-0.0190031	0.00866998	0.0283917	-0.0190031	0.00866998	0.0283917	eGFRcrea, eGFRcys	no	0.99, 0.99
1:47965130:A_G	rs1337526	1	47965130	FOXD2	58767	141	1	1:48002447:A_G;1:47956731:G_T	x	real UACR	no	yes	associated with UACR>30mg/g	1:47841104_48002447	g	a	0.801423	-0.000928674	0.000398617	0.0198199	-0.000624522	0.000413128	0.130613	-0.00390326	0.00258205	-0.000455137	0.000477061	0.340062	-0.000101844	0.000494425	0.836803	-0.00050922	0.00247212	0.00157269	0.000613086	0.0103115	0.000872471	0.000635404	0.169723	0.0036353	0.00264752	0.0269956	0.00266043	3.41e-24	0.0239938	0.00275759	3.29e-18	0.0239938	0.00275759	0.0261903	0.00239688	8.58e-28	0.0208472	0.00248445	4.82e-17	0.0208472	0.00248445	-0.00612472	0.00265389	0.0210087	-0.00753367	0.00275051	0.00616236	-0.00753367	0.00275051	eGFRcrea	-0.000624522	0.130613	-0.00390326	0.00258205	0.0308729	0.0181095	0.0882335	0.0221395	0.0187702	0.238199	0.0613106	0.0101051	1.3e-09	0.0547674	0.010474	1.71e-07	NA	NA	NA
1:48002447:A_G	rs688540	1	48002447	FOXD2	96084	141	2	1:47965130:A_G;1:47956731:G_T	real eGFR	x	no	yes	not associated with either	1:47841104_48002447	a	g	0.863667	-0.00209939	0.000462836	5.74e-06	-0.0019744	0.000466538	2.32e-05	-0.01234	0.00291586	-0.00400743	0.000553932	4.67e-13	-0.00400781	0.000558383	7.1e-13	-0.020039	0.00279191	0.00176859	0.000711876	0.0129767	0.00143887	0.000717558	0.0449376	0.00599529	0.00298983	-0.000888006	0.00308919	0.773763	-0.00538058	0.00311381	0.0839933	-0.00538058	0.00311381	0.00363281	0.00278316	0.191797	-0.00119187	0.00280535	0.670942	-0.00119187	0.00280535	0.00329354	0.00308159	0.285169	0.00388212	0.00310616	0.211368	0.00388212	0.00310616	eGFRcrea	-0.0019744	2.32e-05	-0.01234	0.00291586	0.0283259	0.0209683	0.17673	0.0229557	0.0211348	0.27741	-0.00160788	0.0117077	0.890766	-0.0116781	0.0118007	0.322361	eGFRcrea, eGFRcys	no	1, 1
1:47956731:G_T	rs55668525	1	47956731	FOXD2	50368	141	3	1:47965130:A_G;1:48002447:A_G	x	real UACR	no	yes	not associated with either	1:47841104_48002447	t	g	0.191285	-0.000762316	0.000405204	0.0599292	-0.000465702	0.000418668	0.265991	-0.00291064	0.00261668	-0.0001635	0.000484923	0.735991	0.000147403	0.000501033	0.768606	0.000737015	0.00250517	0.00264031	0.000623295	2.27e-05	0.00231989	0.000644015	0.000315497	0.00966621	0.0026834	0.0201825	0.00270378	8.36e-14	0.0145745	0.0027938	1.82e-07	0.0145745	0.0027938	0.0277008	0.00243593	5.78e-30	0.0225802	0.00251723	2.96e-19	0.0225802	0.00251723	0.00266535	0.00269714	0.323048	0.00427005	0.00278676	0.125457	0.00427005	0.00278676	eGFRcrea	0.000465702	0.265991	0.00291064	0.00261668	0.0339587	0.0183598	0.064368	0.0267993	0.018972	0.157783	0.0445122	0.0102564	1.43e-05	0.0316685	0.0105983	0.00280733	NA	NA	NA
1:56627805:A_C	rs706405	1	56627805	PPAP2B	-332613	142	1	1:57017739:C_T;1:56924476:A_G	real eGFR	x	yes	yes	not associated with either	1:56524552_56972600	a	c	0.633277	-0.00272936	0.000330615	1.51e-16	-0.00270305	0.000330693	2.99e-16	-0.0168941	0.00206683	-0.00283098	0.000395661	8.36e-13	-0.00278695	0.000395747	1.89e-12	-0.0139347	0.00197874	0.00273314	0.000508529	7.68e-08	0.00273679	0.000508626	7.42e-08	0.0114033	0.00211927	-0.00151905	0.00220603	0.491081	-0.00155608	0.00220638	0.480646	-0.00155608	0.00220638	0.00164271	0.00198749	0.408506	0.00159852	0.00198781	0.421302	0.00159852	0.00198781	0.00140149	0.00220061	0.524213	0.00138738	0.00220096	0.528464	0.00138738	0.00220096	eGFRcrea	-0.00270305	2.99e-16	-0.0168941	0.00206683	0.0276721	0.0149898	0.0648832	0.0271805	0.0149922	0.0698359	-0.00130505	0.00835646	0.875897	-0.0013785	0.00835778	0.868994	NA	NA	NA
1:56924476:A_G	rs75384410	1	56924476	PPAP2B	-35942	142	3	1:56627805:A_C;1:57017739:C_T	x	x	no	no	NA	1:56524552_56972600	a	g	0.040542	-0.00474314	0.000806705	4.11e-09	-0.00450451	0.000824969	4.76e-08	-0.0281532	0.00515606	-0.00343358	0.0009653	0.000375102	-0.00227527	0.000987128	0.0211702	-0.0113764	0.00493564	6.78e-05	0.00124126	0.95644	0.000129107	0.00126932	0.918984	0.000537946	0.00528883	0.00174986	0.0053813	0.745049	0.000699428	0.00550293	0.89886	0.000699428	0.00550293	-0.00136581	0.0048482	0.778162	-0.00336056	0.00495778	0.497876	-0.00336056	0.00495778	0.000100581	0.00536807	0.985051	-0.000468179	0.0054894	0.932033	-0.000468179	0.0054894	eGFRcrea	-0.00450451	4.76e-08	-0.0281532	0.00515606	0.0560399	0.0366872	0.126635	0.0463526	0.0375189	0.216665	0.0123297	0.0203778	0.545142	0.011796	0.0208376	0.57133	NA	NA	NA
6:2050791:A_G	rs115986297	6	2050791	GMDS	0	143	1	6:2515969:A_G;6:1620147:C_T;6:2503335:C_T	real eGFR	x	yes	yes	not associated with either	6:1613686_2518736	a	g	0.45643	-0.00163755	0.000319762	3.04e-07	-0.00166491	0.000319805	1.93e-07	-0.0104057	0.00199878	-0.00319188	0.000382661	7.35e-17	-0.00323977	0.000382732	2.56e-17	-0.0161989	0.00191366	0.00293352	0.000491811	2.45e-09	0.00296839	0.000491883	1.59e-09	0.0123683	0.00204951	0.00313189	0.00213332	0.142082	0.00324692	0.00213355	0.12805	0.00324692	0.00213355	-0.00256524	0.00192198	0.181979	-0.00254921	0.00192219	0.184773	-0.00254921	0.00192219	-0.00407662	0.00212808	0.0554118	-0.00416449	0.00212831	0.0503817	-0.00416449	0.00212831	eGFRcrea	-0.00166491	1.93e-07	-0.0104057	0.00199878	0.0266676	0.0144964	0.0658268	0.0269175	0.014498	0.0633628	0.000959295	0.00808329	0.905532	0.00116769	0.00808414	0.885152	NA	NA	NA
6:2515969:A_G	rs1254732	6	2515969	GMDS-AS1	102144	143	2	6:2050791:A_G;6:1620147:C_T;6:2503335:C_T	real eGFR	x	yes	yes	not associated with either	6:1613686_2518736	g	a	0.233468	-0.00204584	0.000376384	5.46e-08	-0.0019299	0.000376953	3.06e-07	-0.0120619	0.00235596	-0.00329367	0.000450457	2.64e-13	-0.00325496	0.00045115	5.4e-13	-0.0162748	0.00225575	0.00344289	0.000578881	2.72e-09	0.00336527	0.00057976	6.45e-09	0.014022	0.00241567	-4.71e-05	0.00251103	0.985042	9.06e-05	0.00251475	0.971269	9.06e-05	0.00251475	0.00236449	0.00226228	0.29594	0.00235096	0.00226563	0.299426	0.00235096	0.00226563	0.000962263	0.00250486	0.700861	0.000812986	0.00250857	0.745874	0.000812986	0.00250857	eGFRcrea	-0.0019299	3.06e-07	-0.0120619	0.00235596	0.0302407	0.017074	0.0765349	0.0299407	0.0170993	0.0799479	0.00451672	0.00951746	0.635092	0.00466795	0.00953154	0.624319	NA	NA	NA
6:2503335:C_T	rs1772976	6	2503335	GMDS-AS1	89510	143	4	6:2050791:A_G;6:2515969:A_G;6:1620147:C_T	x	x	no	no	NA	6:1613686_2518736	c	t	0.483221	-0.00203437	0.000317955	1.57e-10	-0.00195872	0.000318446	7.71e-10	-0.012242	0.00199029	-0.00100956	0.000380522	0.00797581	-0.000890591	0.000381095	0.0194428	-0.00445295	0.00190548	0.00161188	0.000489049	0.000980902	0.00147888	0.000489787	0.0025325	0.006162	0.00204078	-0.00196559	0.00212244	0.354394	-0.00189606	0.00212562	0.372393	-0.00189606	0.00212562	9.24e-05	0.00191218	0.961478	-2.52e-05	0.00191504	0.989519	-2.52e-05	0.00191504	0.00208979	0.00211722	0.323621	0.00198488	0.00212039	0.349227	0.00198488	0.00212039	eGFRcrea	-0.00195872	7.71e-10	-0.012242	0.00199029	0.00831624	0.0144298	0.564396	0.00712097	0.0144514	0.622188	-0.00221177	0.0080423	0.783303	-0.00232685	0.00805434	0.772663	NA	NA	NA
7:75615006:C_T	rs1057868	7	75615006	POR	0	144	1	NA	real eGFR	shadow UACR	yes	yes	not associated with either	7:75161318_75861673	c	t	0.715197	-0.00329935	0.000351591	6.35e-21	-0.00329935	0.000351591	6.35e-21	-0.0206209	0.00219744	-0.00171713	0.000420764	4.48e-05	-0.00171713	0.000420764	4.48e-05	-0.00858565	0.00210382	0.00302628	0.000540793	2.19e-08	0.00302628	0.000540793	2.19e-08	0.0126095	0.0022533	-0.0125416	0.00234699	9.11e-08	-0.0125416	0.00234699	9.11e-08	-0.0125416	0.00234699	0.00274445	0.00211449	0.194313	0.00274445	0.00211449	0.194313	0.00274445	0.00211449	0.0146927	0.00234122	3.48e-10	0.0146927	0.00234122	3.48e-10	0.0146927	0.00234122	eGFRcrea	-0.00329935	6.35e-21	-0.0206209	0.00219744	0.0592029	0.0159721	0.000210021	0.0592029	0.0159721	0.000210021	-0.0199061	0.00891174	0.0255035	-0.0199061	0.00891174	0.0255035	UACR, eGFRcrea, BUN	yes	0.71, 0.71, 0.72
22:40891048:A_T	rs56182212	22	40891048	MKL1	0	145	1	22:43136808:G_T;22:42552875:C_T;22:43263432:A_G;22:41816042:A_G;22:42339525:A_G	eGFRcrea only	x	no	no	NA	22:40402817_43160656	t	a	0.909306	-0.0056353	0.00055482	3.08e-24	-0.00630296	0.000582354	2.67e-27	-0.0393935	0.00363971	-0.000731893	0.000663893	0.270276	-0.0013218	0.000696748	0.0578146	-0.006609	0.00348374	-0.000840023	0.000853338	0.324921	-0.000931841	0.000895579	0.298112	-0.00388267	0.00373158	-0.0129864	0.00370034	0.000448924	-0.0105729	0.00388348	0.00647851	-0.0105729	0.00388348	0.0076082	0.00333377	0.0224798	0.00699481	0.00349874	0.0455823	0.00699481	0.00349874	0.0166823	0.00369124	6.2e-06	0.0141951	0.00387396	0.000248083	0.0141951	0.00387396	eGFRcrea	-0.00630296	2.67e-27	-0.0393935	0.00363971	0.0746254	0.0251513	0.00300663	0.0888183	0.0264021	0.000768034	-0.0216241	0.0140349	0.123381	-0.0162725	0.0147301	0.269286	NA	NA	NA
22:43136808:G_T	rs2413714	22	43136808	A4GALT	19932	145	2	22:40891048:A_T;22:42552875:C_T;22:43263432:A_G;22:41816042:A_G;22:42339525:A_G	real eGFR	x	yes	yes	not associated with either	22:40402817_43160656	g	t	0.666625	-0.0024129	0.000337975	9.38e-13	-0.00258909	0.00034014	2.7e-14	-0.0161818	0.00212588	-0.00154382	0.000404486	0.000135224	-0.00181685	0.00040706	8.07e-06	-0.00908425	0.0020353	0.00218931	0.000519836	2.54e-05	0.00253582	0.000523146	1.25e-06	0.0105659	0.00217978	0.00022165	0.00225647	0.921751	-0.000190348	0.00227078	0.933195	-0.000190348	0.00227078	0.00170862	0.00203294	0.400646	0.00220568	0.00204583	0.280974	0.00220568	0.00204583	0.000830715	0.00225093	0.712087	0.00149553	0.0022652	0.509112	0.00149553	0.0022652	eGFRcrea	-0.00258909	2.7e-14	-0.0161818	0.00212588	0.0435428	0.0153755	0.00462636	0.0459033	0.0154727	0.00300988	-0.00879767	0.00855178	0.303596	-0.00848965	0.00860601	0.323898	NA	NA	NA
22:42552875:C_T	rs6519313	22	42552875	TCF20	-3143	145	3	22:40891048:A_T;22:43136808:G_T;22:43263432:A_G;22:41816042:A_G;22:42339525:A_G	real eGFR	x	no	yes	not associated with either	22:40402817_43160656	c	t	0.76094	-0.00282436	0.000373369	3.89e-14	-0.00274358	0.000373662	2.1e-13	-0.0171474	0.00233539	-0.00269965	0.000446838	1.53e-09	-0.00271745	0.000447178	1.23e-09	-0.0135873	0.00223589	0.0013926	0.000574257	0.0153064	0.00139721	0.000574674	0.0150446	0.00582171	0.00239448	-0.00579491	0.00249039	0.0199701	-0.00547538	0.0024922	0.0280199	-0.00547538	0.0024922	-0.00264855	0.00224368	0.237822	-0.00282436	0.0022453	0.208429	-0.00282436	0.0022453	0.00225178	0.00248427	0.364716	0.00185871	0.00248606	0.454669	0.00185871	0.00248606	eGFRcrea	-0.00274358	2.1e-13	-0.0171474	0.00233539	0.0571848	0.0169916	0.000764121	0.0564165	0.0170041	0.000907255	-0.00416997	0.00943874	0.658639	-0.00339224	0.00944553	0.719492	NA	NA	NA
22:41816042:A_G	rs5758342	22	41816042	TOB2	-13449	145	5	22:40891048:A_T;22:43136808:G_T;22:42552875:C_T;22:43263432:A_G;22:42339525:A_G	x	x	yes	no	NA	22:40402817_43160656	g	a	0.487639	-0.000294966	0.000317846	0.3534	-0.000511792	0.00032959	0.120468	-0.0031987	0.00205994	-0.00100358	0.000380405	0.00833503	-0.00141121	0.000394465	0.000346864	-0.00705605	0.00197233	0.00314657	0.000488874	1.22e-10	0.00344905	0.000506964	1.02e-11	0.014371	0.00211235	-0.0027586	0.00212082	0.193353	-0.00127132	0.00219916	0.563199	-0.00127132	0.00219916	0.00287562	0.00191072	0.132326	0.00243674	0.0019813	0.218745	0.00243674	0.0019813	0.00649794	0.00211561	0.00213039	0.005048	0.00219377	0.0213883	0.005048	0.00219377	eGFRcrea	-0.000511792	0.120468	-0.0031987	0.00205994	0.0276155	0.0144187	0.0554599	0.0355454	0.0149546	0.0174592	-0.00389462	0.00803717	0.627977	-0.00105493	0.00833382	0.899269	NA	NA	NA
3:52575831:A_G	rs1133415	3	52575831	SMIM4	1245	146	1	3:49721532:A_G;3:48632756:A_C;3:53082532:C_T	real eGFR	x	yes	yes	not associated with either	3:48410774_53131043	g	a	0.52819	-0.00246925	0.000318318	8.68e-15	-0.00246502	0.000319082	1.12e-14	-0.0154064	0.00199426	-0.00241927	0.000380929	2.14e-10	-0.00254576	0.000381835	2.61e-11	-0.0127288	0.00190917	0.00224371	0.000489575	4.58e-06	0.00219799	0.000490729	7.5e-06	0.00915829	0.0020447	-0.00913449	0.00212276	1.68e-05	-0.00922644	0.00212775	1.45e-05	-0.00922644	0.00212775	-0.00577689	0.00191247	0.00252238	-0.00566716	0.00191695	0.00311308	-0.00566716	0.00191695	0.00402968	0.00211754	0.0570405	0.00417014	0.00212249	0.0494438	0.00417014	0.00212249	eGFRcrea	-0.00246502	1.12e-14	-0.0154064	0.00199426	0.041324	0.0144852	0.004333	0.0429879	0.0145189	0.00306824	-0.0129615	0.00804595	0.107194	-0.0133658	0.00806472	0.0974559	NA	NA	NA
3:49721532:A_G	rs3197999	3	49721532	MST1	0	146	2	3:52575831:A_G;3:48632756:A_C;3:53082532:C_T	real eGFR	x	no	yes	not associated with either	3:48410774_53131043	g	a	0.713963	-0.00274397	0.000351801	6.2e-15	-0.00319199	0.000356541	3.47e-19	-0.0199499	0.00222838	-0.00335754	0.000420989	1.52e-15	-0.00383292	0.000426662	2.62e-19	-0.0191646	0.00213331	0.00147027	0.000541097	0.00658364	0.0015671	0.000548355	0.0042655	0.00652958	0.00228481	-0.00101523	0.00234676	0.665299	-0.000470496	0.0023782	0.843173	-0.000470496	0.0023782	0.00193383	0.00211428	0.360374	0.00162657	0.00214261	0.447761	0.00162657	0.00214261	0.00293663	0.002341	0.209684	0.00249929	0.00237237	0.292112	0.00249929	0.00237237	eGFRcrea	-0.00319199	3.47e-19	-0.0199499	0.00222838	0.0434604	0.0159484	0.00642892	0.0503281	0.0161589	0.00184208	0.00620556	0.00888314	0.484816	0.00835307	0.00900201	0.353454	eGFRcys	no	0.63
3:53082532:C_T	rs2581826	3	53082532	SFMBT1	2443	146	4	3:52575831:A_G;3:49721532:A_G;3:48632756:A_C	eGFRcrea only	x	no	no	NA	3:48410774_53131043	c	t	0.101847	-0.00272238	0.000525764	2.24e-07	-0.00263202	0.000526818	5.85e-07	-0.0164501	0.00329261	0.000604438	0.000629172	0.336709	0.000673841	0.000630415	0.285122	0.00336921	0.00315207	0.00313753	0.000808673	0.000104521	0.00296896	0.000810284	0.000248208	0.0123707	0.00337618	-0.000841101	0.00350726	0.810472	0.000169423	0.00351418	0.961548	0.000169423	0.00351418	-0.0020231	0.00315982	0.522005	-0.00145667	0.00316606	0.645452	-0.00145667	0.00316606	0.000170487	0.00349864	0.961135	-0.000256145	0.00350554	0.941752	-0.000256145	0.00350554	eGFRcrea	-0.00263202	5.85e-07	-0.0164501	0.00329261	-0.00775879	0.0238093	0.744521	-0.00949489	0.023856	0.690623	0.0126934	0.0133006	0.339908	0.014608	0.0133268	0.273021	NA	NA	NA
2:183086648:C_G	rs6741055	2	183086648	PDE1A	0	147	1	NA	real eGFR	x	yes	yes	not associated with either	2:183028148_183316693	g	c	0.489329	-0.00192724	0.000317636	1.3e-09	-0.00192724	0.000317636	1.3e-09	-0.0120453	0.00198523	-0.00248214	0.000380127	6.59e-11	-0.00248214	0.000380127	6.59e-11	-0.0124107	0.00190063	0.00225941	0.000488597	3.76e-06	0.00225941	0.000488597	3.76e-06	0.00941421	0.00203582	-0.00547562	0.0021191	0.00976792	-0.00547562	0.0021191	0.00976792	-0.00547562	0.0021191	-0.00595602	0.00190917	0.0018104	-0.00595602	0.00190917	0.0018104	-0.00595602	0.00190917	0.00201256	0.00211389	0.341063	0.00201256	0.00211389	0.341063	0.00201256	0.00211389	eGFRcrea	-0.00192724	1.3e-09	-0.0120453	0.00198523	0.0338781	0.014417	0.0187795	0.0338781	0.014417	0.0187795	-0.00147842	0.00803068	0.853937	-0.00147842	0.00803068	0.853937	NA	NA	NA
1:78450517:A_C	rs34517439	1	78450517	FUBP1	5740	148	1	1:78392446:A_G	x	x	no	no	NA	1:77912969_78717850	a	c	0.122258	-0.00231912	0.000490957	2.32e-06	-0.00166689	0.000499445	0.000845431	-0.0104181	0.00312153	-0.00644332	0.000587566	5.56e-28	-0.00575349	0.000597789	6.29e-22	-0.0287674	0.00298894	0.00118304	0.000755213	0.117232	0.000572846	0.00076825	0.455879	0.00238686	0.00320104	-0.0176522	0.00327614	7.12e-08	-0.0170195	0.00333282	3.28e-07	-0.0170195	0.00333282	0.0131656	0.0029516	8.18e-06	0.012047	0.00300264	6.02e-05	0.012047	0.00300264	0.0256681	0.00326809	4.02e-15	0.0237945	0.00332475	8.26e-13	0.0237945	0.00332475	eGFRcys	-0.00575349	6.29e-22	-0.0287674	0.00298894	0.0312235	0.022323	0.161899	0.0190763	0.0227077	0.400863	-0.0339902	0.012402	0.00613079	-0.0366321	0.0126168	0.00369101	NA	NA	NA
1:78392446:A_G	rs1166698	1	78392446	NEXN	0	148	2	1:78450517:A_C	real eGFR	x	yes	yes	not associated with either	1:77912969_78717850	g	a	0.787493	-0.00305566	0.000388522	3.7e-15	-0.00281366	0.000395257	1.09e-12	-0.0175854	0.00247036	-0.00381098	0.000464956	2.48e-16	-0.00297594	0.000473016	3.15e-10	-0.0148797	0.00236508	0.00271531	0.000597572	5.52e-06	0.00263216	0.0006079	1.49e-05	0.0109673	0.00253292	-0.00519936	0.00259223	0.0448831	-0.00272867	0.002637	0.300781	-0.00272867	0.002637	0.00657267	0.00233543	0.00488791	0.00482378	0.00237578	0.042316	0.00482378	0.00237578	0.0115337	0.00258586	8.18e-06	0.00807961	0.00263057	0.00213034	0.00807961	0.00263057	eGFRcrea	-0.00281366	1.09e-12	-0.0175854	0.00247036	0.0551655	0.0176503	0.00177521	0.0524009	0.0179546	0.00351706	0.00606103	0.00982597	0.537342	0.0113931	0.00999611	0.254388	NA	NA	NA
12:42865874:C_T	rs1551210	12	42865874	PRICKLE1	0	149	1	NA	x	x	yes	no	NA	12:42383046_42870888	c	t	0.586239	-0.00124494	0.000322459	0.000113035	-0.00124494	0.000322459	0.000113035	-0.00778087	0.00201537	-0.00233726	0.000385881	1.39e-09	-0.00233726	0.000385881	1.39e-09	-0.0116863	0.0019294	-0.00369801	0.000495965	8.91e-14	-0.00369801	0.000495965	8.91e-14	-0.0154084	0.00206652	-0.00204717	0.00215123	0.341286	-0.00204717	0.00215123	0.341286	-0.00204717	0.00215123	-0.00276078	0.00193812	0.154313	-0.00276078	0.00193812	0.154313	-0.00276078	0.00193812	0.000730848	0.00214594	0.733426	0.000730848	0.00214594	0.733426	0.000730848	0.00214594	eGFRcys	-0.00233726	1.39e-09	-0.0116863	0.0019294	0.00108056	0.0146441	0.941179	0.00108056	0.0146441	0.941179	-0.00290806	0.00815481	0.721386	-0.00290806	0.00815481	0.721386	NA	NA	NA
1:110470764:A_G	rs333947	1	110470764	CSF1	0	150	1	1:109991009:A_C;1:109817192:A_G	eGFRcys only	x	no	no	NA	1:109807283_110497808	a	g	0.149838	0.000627298	0.000444862	0.158511	0.000600386	0.000444882	0.177164	0.00375241	0.00278051	-0.00569207	0.000532368	1.11e-26	-0.00570961	0.00053246	7.93e-27	-0.028548	0.0026623	-0.00122922	0.000684335	0.0724587	-0.00119601	0.000684367	0.0805302	-0.00498337	0.00285153	-0.00783976	0.00296859	0.00826852	-0.0078957	0.00296874	0.00782306	-0.0078957	0.00296874	-0.00710253	0.00267451	0.00791586	-0.00716629	0.00267465	0.00737674	-0.00716629	0.00267465	0.00237273	0.00296129	0.422988	0.00237944	0.00296142	0.421699	0.00237944	0.00296142	eGFRcys	-0.00570961	7.93e-27	-0.028548	0.0026623	0.00192117	0.0201978	0.924221	0.00201301	0.0201987	0.920614	-0.0224199	0.0112434	0.0461466	-0.0226592	0.0112439	0.0438799	NA	NA	NA
1:109991009:A_C	rs2043059	1	109991009	SYPL2	-18090	150	2	1:110470764:A_G;1:109817192:A_G	x	x	no	no	NA	1:109807283_110497808	c	a	0.296141	-0.00320786	0.000348213	3.19e-20	-0.00270615	0.000354217	2.18e-14	-0.0169134	0.00221386	-0.00137447	0.000416748	0.000973469	-0.0010602	0.000423897	0.0123813	-0.005301	0.00211948	-0.0011043	0.000535605	0.0392286	-0.00158992	0.00054479	0.00351835	-0.00662467	0.00226996	-0.00559105	0.00232431	0.0161518	-0.00456805	0.00236414	0.0533314	-0.00456805	0.00236414	-0.00196067	0.00209405	0.349116	-0.000912218	0.00212992	0.668442	-0.000912218	0.00212992	0.00237454	0.00231859	0.305773	0.0022058	0.0023583	0.349618	0.0022058	0.0023583	eGFRcrea	-0.00270615	2.18e-14	-0.0169134	0.00221386	0.043935	0.0158369	0.00553347	0.041357	0.0161076	0.0102423	-0.0127922	0.00881048	0.146521	-0.00870797	0.00896118	0.331178	NA	NA	NA
1:109817192:A_G	rs7528419	1	109817192	CELSR2	0	150	3	1:110470764:A_G;1:109991009:A_C	x	x	yes	no	NA	1:109807283_110497808	g	a	0.222409	-0.0035638	0.00038222	1.12e-20	-0.00301614	0.000388826	8.69e-15	-0.0188509	0.00243016	-0.00202023	0.000457412	1e-05	-0.00185152	0.000465281	6.91e-05	-0.0092576	0.00232641	0.00261332	0.00058789	8.78e-06	0.00292314	0.000598006	1.02e-06	0.0121797	0.00249169	-0.00694735	0.00254974	0.00643543	-0.00609256	0.00259353	0.0188171	-0.00609256	0.00259353	-0.00637749	0.00229715	0.00549879	-0.00624987	0.00233661	0.00747817	-0.00624987	0.00233661	0.00142208	0.00254347	0.576087	0.000998277	0.00258714	0.699599	0.000998277	0.00258714	eGFRcrea	-0.00301614	8.69e-15	-0.0188509	0.00243016	0.0237223	0.0173546	0.171651	0.0154665	0.0176519	0.380923	-0.0260194	0.00968456	0.00721641	-0.0244463	0.00985065	0.0130759	NA	NA	NA
2:54932516:C_T	rs354211	2	54932516	EML6	-19632	151	1	2:54574344:A_C	real eGFR	x	no	yes	not associated with either	2:54553218_55067972	t	c	0.350038	-0.00226799	0.000333686	1.07e-11	-0.00215324	0.000334085	1.15e-10	-0.0134577	0.00208803	-0.00283179	0.000399329	1.33e-12	-0.00271221	0.000399808	1.17e-11	-0.013561	0.00199904	-0.00114091	0.000513258	0.026224	-0.00123124	0.000513848	0.0165693	-0.00513017	0.00214103	-0.00231864	0.00222588	0.297563	-0.00225254	0.00222843	0.312102	-0.00225254	0.00222843	-0.00847612	0.00200537	2.37e-05	-0.0083559	0.00200771	3.16e-05	-0.0083559	0.00200771	-0.00576589	0.00222041	0.00941054	-0.00566737	0.00222297	0.0107889	-0.00566737	0.00222297	eGFRcrea	-0.00215324	1.15e-10	-0.0134577	0.00208803	0.029999	0.0151405	0.0475493	0.0283286	0.0151579	0.0616372	-0.0172277	0.00844877	0.0414423	-0.0171024	0.00845844	0.0431836	NA	NA	NA
2:54574344:A_C	rs941352	2	54574344	C2orf73	0	151	2	2:54932516:C_T	real eGFR	x	no	yes	not associated with either	2:54553218_55067972	c	a	0.199531	-0.00298274	0.000397578	6.27e-14	-0.0028601	0.000398058	6.71e-13	-0.0178756	0.00248786	-0.00313504	0.000475797	4.43e-11	-0.00298057	0.000476364	3.93e-10	-0.0149029	0.00238182	0.00218147	0.000611454	0.000360161	0.00225158	0.000612162	0.000234998	0.00938158	0.00255068	-0.00177529	0.00265275	0.503351	-0.00164689	0.00265579	0.535184	-0.00164689	0.00265579	-0.00347172	0.00238995	0.146326	-0.00299542	0.00239269	0.210605	-0.00299542	0.00239269	-0.00277771	0.00264623	0.293863	-0.00245465	0.00264926	0.354164	-0.00245465	0.00264926	eGFRcrea	-0.0028601	6.71e-13	-0.0178756	0.00248786	0.0432519	0.0180636	0.0166465	0.0416341	0.0180844	0.0213235	-0.0040935	0.010047	0.683688	-0.00312288	0.0100585	0.756201	NA	NA	NA
11:121592720:C_G	rs4627092	11	121592720	SORL1	88249	152	1	NA	real eGFR	x	yes	yes	not associated with either	11:121562038_121661507	g	c	0.216902	-0.00268395	0.000385322	3.27e-12	-0.00268395	0.000385322	3.27e-12	-0.0167747	0.00240826	-0.00277195	0.000461127	1.84e-09	-0.00277195	0.000461127	1.84e-09	-0.0138598	0.00230563	0.0039882	0.000592656	1.7e-11	0.0039882	0.000592656	1.7e-11	0.0166175	0.0024694	0.00072998	0.0025703	0.776406	0.00072998	0.0025703	0.776406	0.00072998	0.0025703	0.0092412	0.00231568	6.59e-05	0.0092412	0.00231568	6.59e-05	0.0092412	0.00231568	0.00606691	0.00256398	0.0179716	0.00606691	0.00256398	0.0179716	0.00606691	0.00256398	eGFRcrea	-0.00268395	3.27e-12	-0.0167747	0.00240826	0.0516048	0.017525	0.00323331	0.0516048	0.017525	0.00323331	0.00845935	0.00974003	0.385113	0.00845935	0.00974003	0.385113	NA	NA	NA
2:220354108:A_G	rs55760516	2	220354108	SPEG	0	153	1	NA	x	x	no	no	NA	2:220299541_220389333	a	g	0.675889	-0.00369745	0.000339438	1.25e-27	-0.00369745	0.000339438	1.25e-27	-0.0231091	0.00212149	-0.000968883	0.000406248	0.0170812	-0.000968883	0.000406248	0.0170812	-0.00484442	0.00203124	0.00101594	0.000522063	0.051654	0.00101594	0.000522063	0.051654	0.00423308	0.00217526	-0.00697988	0.00226433	0.00205244	-0.00697988	0.00226433	0.00205244	-0.00697988	0.00226433	-0.00194047	0.00204001	0.3415	-0.00194047	0.00204001	0.3415	-0.00194047	0.00204001	0.00510163	0.00225876	0.0239086	0.00510163	0.00225876	0.0239086	0.00510163	0.00225876	eGFRcrea	-0.00369745	1.25e-27	-0.0231091	0.00212149	0.0320765	0.0154199	0.0375064	0.0320765	0.0154199	0.0375064	-0.0126647	0.00857947	0.139901	-0.0126647	0.00857947	0.139901	NA	NA	NA
4:23746420:C_T	rs73260458	4	23746420	PPARGC1A	-47223	154	1	4:23810189:C_T	real eGFR	x	yes	yes	not associated with either	4:23723208_23826958	c	t	0.952654	-0.00421812	0.000748249	1.73e-08	-0.00443302	0.000749619	3.35e-09	-0.0277064	0.00468512	-0.00586394	0.000895555	5.84e-11	-0.0058661	0.000897206	6.23e-11	-0.0293305	0.00448603	0.00705611	0.00115074	8.69e-10	0.00693748	0.00115286	1.77e-09	0.0289062	0.00480358	-0.00278272	0.00499324	0.577324	-0.00291994	0.0050022	0.559402	-0.00291994	0.0050022	-0.00341142	0.00449859	0.448253	-0.00322099	0.00450666	0.474784	-0.00322099	0.00450666	0.0015861	0.00498097	0.750157	0.0018376	0.00498991	0.712678	0.0018376	0.00498991	eGFRcrea	-0.00443302	3.35e-09	-0.0277064	0.00468512	0.104078	0.0341206	0.00228614	0.105084	0.0341817	0.00211013	0.0166537	0.0189052	0.378369	0.0172963	0.0189391	0.361107	NA	NA	NA
4:23810189:C_T	rs2970887	4	23810189	PPARGC1A	0	154	2	4:23746420:C_T	eGFRcrea only	x	no	no	NA	4:23723208_23826958	c	t	0.74992	-0.00163155	0.000367179	8.85e-06	-0.00176176	0.000367846	1.67e-06	-0.011011	0.00229904	0.00015454	0.000439405	0.725061	-1.77e-05	0.000440194	0.967847	-8.87e-05	0.00220097	-0.00117643	0.000564766	0.0372476	-0.000972629	0.000565783	0.0855987	-0.00405262	0.00235743	-0.00103938	0.00245003	0.671397	-0.00112512	0.00245443	0.646663	-0.00112512	0.00245443	0.00165601	0.00220732	0.453113	0.00156143	0.00221128	0.480112	0.00156143	0.00221128	0.0020082	0.00244401	0.411258	0.00206216	0.0024484	0.39965	0.00206216	0.0024484	eGFRcrea	-0.00176176	1.67e-06	-0.011011	0.00229904	0.00517996	0.0166566	0.755812	0.00823828	0.0166863	0.621507	0.00476724	0.00928184	0.607525	0.00527509	0.00929848	0.570505	NA	NA	NA
2:43428651:C_T	rs4952981	2	43428651	ZFP36L2	-20889	155	1	2:43519977:C_T	real eGFR	x	no	yes	not associated with either	2:43417083_43907630	t	c	0.49866	-0.00300284	0.00031877	4.51e-21	-0.002732	0.000320828	1.66e-17	-0.017075	0.00200518	-0.00240584	0.000381474	2.85e-10	-0.00214041	0.000383916	2.47e-08	-0.010702	0.00191958	0.000144755	0.000490288	0.767807	1.29e-05	0.000493405	0.979214	5.36e-05	0.00205585	-0.0032599	0.00212646	0.125272	-0.00292618	0.00213998	0.171505	-0.00292618	0.00213998	-0.0037646	0.0019158	0.049411	-0.00370984	0.00192799	0.0543287	-0.00370984	0.00192799	-0.000400783	0.00212123	0.850141	-0.000657446	0.00213471	0.758099	-0.000657446	0.00213471	eGFRcrea	-0.002732	1.66e-17	-0.017075	0.00200518	0.0296382	0.0144917	0.0408367	0.0249219	0.0145839	0.0874763	-0.00951046	0.00805792	0.237896	-0.00951866	0.00810915	0.240468	NA	NA	NA
2:43519977:C_T	rs35720761	2	43519977	THADA	0	155	2	2:43428651:C_T	real eGFR	x	no	yes	not associated with either	2:43417083_43907630	t	c	0.128676	-0.00404459	0.000474009	1.43e-17	-0.0035887	0.000477061	5.37e-14	-0.0224294	0.00298163	-0.00387387	0.00056721	8.51e-12	-0.00351669	0.000570846	7.25e-10	-0.0175835	0.00285423	0.00175002	0.000729166	0.0163937	0.00174787	0.000733806	0.0172222	0.00728279	0.00305753	-0.00491272	0.00316368	0.120459	-0.00442415	0.0031838	0.164655	-0.00442415	0.0031838	-0.00134534	0.00285027	0.636924	-0.000725933	0.00286839	0.800206	-0.000725933	0.00286839	0.00329283	0.0031559	0.296768	0.0034026	0.00317596	0.284008	0.0034026	0.00317596	eGFRcrea	-0.0035887	5.37e-14	-0.0224294	0.00298163	0.066652	0.0215499	0.00198201	0.0624928	0.0216871	0.00395709	-0.0014806	0.0119887	0.901711	0.000108771	0.0120649	0.992807	NA	NA	NA
6:154986664:A_G	rs9397738	6	154986664	SCAF8	-67847	156	1	6:154858365:A_G	real eGFR	x	yes	yes	not associated with either	6:154827813_154989968	g	a	0.142324	-0.00331227	0.000455035	3.36e-13	-0.00356396	0.000456865	6.15e-15	-0.0222747	0.00285541	-0.00365065	0.000544531	2.02e-11	-0.00392173	0.000546716	7.32e-13	-0.0196086	0.00273358	0.00429758	0.000699943	8.26e-10	0.00446277	0.000702747	2.15e-10	0.0185949	0.00292811	-0.000342258	0.00303541	0.910225	0.000591656	0.00304745	0.84606	0.000591656	0.00304745	0.00176736	0.00273471	0.518105	0.00171807	0.00274556	0.531471	0.00171807	0.00274556	0.00379297	0.00302795	0.210332	0.00259869	0.00303996	0.392639	0.00259869	0.00303996	eGFRcrea	-0.00356396	6.15e-15	-0.0222747	0.00285541	0.0582092	0.0206936	0.00490956	0.0663809	0.0207757	0.00139771	0.00908865	0.0115064	0.429599	0.0111993	0.0115521	0.332312	eGFRcys, BUN, eGFRcrea	yes, no	0.89, 0.89, 0.89
6:154858365:A_G	rs62432759	6	154858365	CNKSR3	26612	156	2	6:154986664:A_G	real eGFR	x	no	yes	not associated with either	6:154827813_154989968	a	g	0.781818	-0.00215614	0.000389524	3.11e-08	-0.00242697	0.000391081	5.44e-10	-0.0151686	0.00244426	-0.00231624	0.000466183	6.75e-07	-0.00261428	0.000468044	2.33e-08	-0.0130714	0.00234022	0.00125347	0.000599075	0.0364079	0.00159255	0.000601452	0.00810061	0.00663563	0.00250605	0.00895837	0.00259885	0.00056674	0.00900336	0.00260919	0.000559279	0.00900336	0.00260919	-0.000605836	0.0023414	0.795829	-0.000475194	0.00235069	0.839798	-0.000475194	0.00235069	-0.0117112	0.00259246	6.26e-06	-0.0115136	0.0026028	9.71e-06	-0.0115136	0.0026028	eGFRcrea	-0.00242697	5.44e-10	-0.0151686	0.00244426	0.0738403	0.0177236	3.1e-05	0.0788846	0.0177941	9.28e-06	0.0194906	0.0098502	0.0478497	0.0203422	0.00988932	0.0396876	eGFRcrea	no	0.51
14:94844947:C_T	rs28929474	14	94844947	SERPINA1	0	157	1	NA	eGFRcys only	real UACR	yes	yes	not associated with either	14:94838142_94844947	t	c	0.019831	0.00136988	0.00114054	0.22972	0.00136988	0.00114054	0.22972	0.00856175	0.00712838	-0.0113347	0.00136483	1e-16	-0.0113347	0.00136483	1e-16	-0.0566735	0.00682415	0.0119511	0.0017543	9.59e-12	0.0119511	0.0017543	9.59e-12	0.0497963	0.00730958	0.0381009	0.00761183	5.57e-07	0.0381009	0.00761183	5.57e-07	0.0381009	0.00761183	0.0257467	0.00685777	0.000173769	0.0257467	0.00685777	0.000173769	0.0257467	0.00685777	-0.0184937	0.00759312	0.0148676	-0.0184937	0.00759312	0.0148676	-0.0184937	0.00759312	eGFRcys	-0.0113347	1e-16	-0.0566735	0.00682415	-0.0688635	0.0515363	0.18148	-0.0688635	0.0515363	0.18148	0.0663673	0.0288604	0.0214711	0.0663673	0.0288604	0.0214711	BUN, eGFRcys	no	1, 1
6:41702979:C_T	rs11759908	6	41702979	TFEB	0	158	1	NA	real eGFR	x	yes	yes	not associated with either	6:41652514_41983395	t	c	0.453485	-0.00287535	0.000322578	4.94e-19	-0.00287535	0.000322578	4.94e-19	-0.0179709	0.00201611	-0.00167865	0.000386063	1.37e-05	-0.00167865	0.000386063	1.37e-05	-0.00839325	0.00193031	0.00236681	0.000496173	1.84e-06	0.00236681	0.000496173	1.84e-06	0.00986171	0.00206739	-0.00964512	0.0021525	7.43e-06	-0.00964512	0.0021525	7.43e-06	-0.00964512	0.0021525	-0.00417697	0.00193926	0.0312484	-0.00417697	0.00193926	0.0312484	-0.00417697	0.00193926	0.00685167	0.00214721	0.00141798	0.00685167	0.00214721	0.00141798	0.00685167	0.00214721	eGFRcrea	-0.00287535	4.94e-19	-0.0179709	0.00201611	0.0437377	0.0146639	0.00285743	0.0437377	0.0146639	0.00285743	-0.0199972	0.00817101	0.0143918	-0.0199972	0.00817101	0.0143918	BUN, eGFRcrea	no	0.99, 0.99
1:163739717:A_G	rs4442348	1	163739717	LOC100422212	346736	159	1	NA	real eGFR	real UACR	no	yes	not associated with either	1:163581663_163768768	g	a	0.496874	-0.00174171	0.000318639	4.6e-08	-0.00174171	0.000318639	4.6e-08	-0.0108857	0.00199149	-0.0027483	0.000381326	5.71e-13	-0.0027483	0.000381326	5.71e-13	-0.0137415	0.00190663	0.000147612	0.000490087	0.763266	0.000147612	0.000490087	0.763266	0.00061505	0.00204203	-0.00897519	0.00212623	2.43e-05	-0.00897519	0.00212623	2.43e-05	-0.00897519	0.00212623	-0.00747501	0.0019156	9.53e-05	-0.00747501	0.0019156	9.53e-05	-0.00747501	0.0019156	0.00365949	0.00212101	0.0844635	0.00365949	0.00212101	0.0844635	0.00365949	0.00212101	eGFRcrea	-0.00174171	4.6e-08	-0.0108857	0.00199149	0.0286449	0.0144614	0.0476159	0.0286449	0.0144614	0.0476159	-0.0170505	0.00806651	0.0345373	-0.0170505	0.00806651	0.0345373	NA	NA	NA
3:153790050:C_G	rs1620712	3	153790050	ARHGEF26-AS1	0	161	1	NA	real eGFR	x	yes	yes	not associated with either	3:153555140_154086138	g	c	0.848063	-0.00227014	0.000443636	3.1e-07	-0.00227014	0.000443636	3.1e-07	-0.0141884	0.00277273	-0.00326879	0.0005309	7.41e-10	-0.00326879	0.0005309	7.41e-10	-0.0163439	0.0026545	0.0044556	0.000682344	6.58e-11	0.0044556	0.000682344	6.58e-11	0.018565	0.0028431	-0.00355953	0.0029599	0.229137	-0.00355953	0.0029599	0.229137	-0.00355953	0.0029599	0.00523282	0.00266668	0.0497277	0.00523282	0.00266668	0.0497277	0.00523282	0.00266668	0.00813275	0.00295262	0.00587973	0.00813275	0.00295262	0.00587973	0.00813275	0.00295262	eGFRcrea	-0.00227014	3.1e-07	-0.0141884	0.00277273	0.0361881	0.0201216	0.0721016	0.0361881	0.0201216	0.0721016	-0.00925372	0.0112238	0.40967	-0.00925372	0.0112238	0.40967	NA	NA	NA
15:57729289:C_G	rs4774940	15	57729289	CGNL1	0	162	2	15:57815364:A_C;15:57923457:C_G;15:57789468:C_T;15:57793765:A_C	real eGFR	x	no	yes	not associated with either	15:57689372_57854106	g	c	0.67902	-0.00206245	0.000342427	1.71e-09	-0.00174788	0.00034691	4.69e-07	-0.0109242	0.00216819	-0.00354959	0.000409798	4.64e-18	-0.00305709	0.000415182	1.79e-13	-0.0152855	0.00207591	0.00205677	0.000526693	9.42e-05	0.00179428	0.000533576	0.00077172	0.00747617	0.00222323	-0.00574545	0.0022842	0.0118931	-0.00564	0.00231402	0.0147968	-0.00564	0.00231402	-0.00592152	0.00205791	0.00400912	-0.00539853	0.00208478	0.00961173	-0.00539853	0.00208478	0.000310485	0.00227858	0.891614	0.000610642	0.00230831	0.791363	0.000610642	0.00230831	eGFRcrea	-0.00174788	4.69e-07	-0.0109242	0.00216819	0.0200693	0.0155252	0.196118	0.0204547	0.0157258	0.193357	-0.0219746	0.00867119	0.0112702	-0.0220302	0.00878469	0.0121488	eGFRcrea, eGFRcys	yes	0.83, 0.83
15:57793765:A_C	rs1994887	15	57793765	CGNL1	0	162	5	15:57815364:A_C;15:57729289:C_G;15:57923457:C_G;15:57789468:C_T	x	x	no	no	NA	15:57689372_57854106	a	c	0.268675	-0.00170335	0.000361003	2.38e-06	-0.00161936	0.000364942	9.11e-06	-0.010121	0.00228089	-0.00191405	0.000432012	9.4e-06	-0.00171886	0.000436724	8.29e-05	-0.0085943	0.00218362	0.000802081	0.000555226	0.14857	0.000576931	0.000561271	0.303997	0.00240388	0.00233863	0.00173263	0.00240755	0.471731	0.00197536	0.00243376	0.416994	0.00197536	0.00243376	-0.00531969	0.00216905	0.014185	-0.00527929	0.00219268	0.0160537	-0.00527929	0.00219268	-0.00415467	0.00240163	0.0836414	-0.00435727	0.00242778	0.0726929	-0.00435727	0.00242778	eGFRcrea	-0.00161936	9.11e-06	-0.010121	0.00228089	0.0146198	0.0163952	0.372547	0.01557	0.0165722	0.347461	0.00694109	0.00912741	0.446976	0.00668996	0.00922668	0.468411	NA	NA	NA
16:79926101:A_T	rs13330604	16	79926101	LOC101928248	90861	163	1	16:79744401:A_G	real eGFR	x	yes	yes	not associated with either	16:79696939_80045342	a	t	0.853474	-0.0020727	0.000448695	3.85e-06	-0.00222163	0.000450244	8.05e-07	-0.0138852	0.00281402	-0.00464158	0.00053695	5.41e-18	-0.00509823	0.000538836	3.03e-21	-0.0254912	0.00269418	0.00266184	0.000690188	0.000114934	0.00284029	0.000692565	4.11e-05	0.0118345	0.00288569	0.00436801	0.00299516	0.144742	0.00427443	0.00300543	0.154958	0.00427443	0.00300543	0.00123288	0.00269845	0.647754	0.00113672	0.0027077	0.674624	0.00113672	0.0027077	-0.00607727	0.0029878	0.0419487	-0.0058621	0.00299806	0.0505477	-0.0058621	0.00299806	eGFRcrea	-0.00222163	8.05e-07	-0.0138852	0.00281402	0.0192957	0.0203534	0.343113	0.0198542	0.0204232	0.33098	-0.00533247	0.0113475	0.638409	-0.00556333	0.0113864	0.625128	NA	NA	NA
16:79744401:A_G	rs17767383	16	79744401	LOC102467146	-10807	163	2	16:79926101:A_T	real eGFR	x	no	yes	not associated with either	16:79696939_80045342	a	g	0.31458	-0.00123339	0.000341768	0.000307555	-0.00137318	0.000342945	6.23e-05	-0.00858237	0.00214341	-0.00389032	0.000409011	1.88e-21	-0.00421111	0.000410455	1.07e-24	-0.0210555	0.00205228	0.00146683	0.000525698	0.0052667	0.00164552	0.000527505	0.00181193	0.00685633	0.00219794	-0.00113143	0.00228055	0.619809	-0.0008626	0.00228837	0.706211	-0.0008626	0.00228837	-0.000957892	0.00205463	0.641064	-0.000886401	0.00206167	0.667238	-0.000886401	0.00206167	0.00235213	0.00227494	0.301169	0.00198345	0.00228274	0.384908	0.00198345	0.00228274	eGFRcrea	-0.00137318	6.23e-05	-0.00858237	0.00214341	0.00390003	0.0155016	0.801359	0.00514927	0.0155548	0.740613	-0.00178042	0.00864471	0.836826	-0.00213031	0.00867431	0.806001	NA	NA	NA
2:101661896:C_T	rs67648215	2	101661896	TBC1D8	0	164	1	NA	real eGFR	x	yes	yes	not associated with either	2:101591710_101791063	t	c	0.154854	-0.00325075	0.000441464	1.79e-13	-0.00325075	0.000441464	1.79e-13	-0.0203172	0.00275915	-0.00362501	0.000528307	6.81e-12	-0.00362501	0.000528307	6.81e-12	-0.0181251	0.00264153	0.00325869	0.000678971	1.59e-06	0.00325869	0.000678971	1.59e-06	0.0135779	0.00282905	-0.000118385	0.00294412	0.967925	-0.000118385	0.00294412	0.967925	-0.000118385	0.00294412	-0.00521992	0.00265246	0.0490736	-0.00521992	0.00265246	0.0490736	-0.00521992	0.00265246	-0.00370729	0.00293688	0.206834	-0.00370729	0.00293688	0.206834	-0.00370729	0.00293688	eGFRcrea	-0.00325075	1.79e-13	-0.0203172	0.00275915	0.0403681	0.0200312	0.0438774	0.0403681	0.0200312	0.0438774	-0.00891779	0.0111662	0.424497	-0.00891779	0.0111662	0.424497	NA	NA	NA
10:82201303:A_T	rs7087356	10	82201303	FAM213A	8550	165	1	NA	real eGFR	x	no	yes	not associated with either	10:82016565_82220514	t	a	0.502131	-0.00187122	0.000317661	3.85e-09	-0.00187122	0.000317661	3.85e-09	-0.0116951	0.00198538	-0.00227818	0.000380146	2.06e-09	-0.00227818	0.000380146	2.06e-09	-0.0113909	0.00190073	0.00187151	0.000488596	0.000127943	0.00187151	0.000488596	0.000127943	0.00779796	0.00203582	-0.00151553	0.00211991	0.474668	-0.00151553	0.00211991	0.474668	-0.00151553	0.00211991	-0.00212132	0.0019099	0.266699	-0.00212132	0.0019099	0.266699	-0.00212132	0.0019099	9.68e-05	0.0021147	0.9635	9.68e-05	0.0021147	0.9635	9.68e-05	0.0021147	eGFRcrea	-0.00187122	3.85e-09	-0.0116951	0.00198538	0.0274839	0.014422	0.0566898	0.0274839	0.014422	0.0566898	-0.0122832	0.00803223	0.126206	-0.0122832	0.00803223	0.126206	NA	NA	NA
6:20428432:A_C	rs9465741	6	20428432	E2F3	0	166	1	NA	real eGFR	x	no	yes	not associated with either	6:20404420_20473857	c	a	0.452755	-0.00272756	0.000321528	2.19e-17	-0.00272756	0.000321528	2.19e-17	-0.0170472	0.00200955	-0.00280472	0.000384796	3.13e-13	-0.00280472	0.000384796	3.13e-13	-0.0140236	0.00192398	0.00181441	0.000494534	0.000243578	0.00181441	0.000494534	0.000243578	0.00756004	0.00206056	-0.000851939	0.00214531	0.691281	-0.000851939	0.00214531	0.691281	-0.000851939	0.00214531	-0.000782501	0.00193278	0.685583	-0.000782501	0.00193278	0.685583	-0.000782501	0.00193278	-0.000848723	0.00214003	0.691668	-0.000848723	0.00214003	0.691668	-0.000848723	0.00214003	eGFRcrea	-0.00272756	2.19e-17	-0.0170472	0.00200955	0.0280251	0.0145957	0.0548456	0.0280251	0.0145957	0.0548456	0.00509191	0.00812909	0.531065	0.00509191	0.00812909	0.531065	eGFRcrea, eGFRcys	no	1, 1
6:108945370:A_C	rs2022464	6	108945370	FOXO3	0	167	1	NA	real eGFR	x	no	yes	not associated with either	6:108518770_109036081	c	a	0.705304	-0.00286329	0.000348614	2.15e-16	-0.00286329	0.000348614	2.15e-16	-0.0178956	0.00217884	-0.0021376	0.000417207	3e-07	-0.0021376	0.000417207	3e-07	-0.010688	0.00208603	0.000113536	0.00053618	0.832302	0.000113536	0.00053618	0.832302	0.000473067	0.00223408	0.00285186	0.0023251	0.21999	0.00285186	0.0023251	0.21999	0.00285186	0.0023251	-0.00238035	0.00209477	0.255818	-0.00238035	0.00209477	0.255818	-0.00238035	0.00209477	-0.00211158	0.00231939	0.36261	-0.00211158	0.00231939	0.36261	-0.00211158	0.00231939	eGFRcrea	-0.00286329	2.15e-16	-0.0178956	0.00217884	0.0471399	0.0158378	0.00291631	0.0471399	0.0158378	0.00291631	-0.00577608	0.00881124	0.512123	-0.00577608	0.00881124	0.512123	NA	NA	NA
3:38440237:C_T	rs13064938	3	38440237	XYLB	0	168	1	NA	eGFRcrea only	x	no	no	NA	3:38417345_38601237	c	t	0.609541	-0.00326822	0.000325494	1.01e-23	-0.00326822	0.000325494	1.01e-23	-0.0204264	0.00203434	2.56e-05	0.000389519	0.947568	2.56e-05	0.000389519	0.947568	0.000128075	0.0019476	0.000558581	0.00050067	0.264565	0.000558581	0.00050067	0.264565	0.00232742	0.00208612	-0.00755646	0.00217142	0.000501479	-0.00755646	0.00217142	0.000501479	-0.00755646	0.00217142	0.0040398	0.00195631	0.0389219	0.0040398	0.00195631	0.0389219	0.0040398	0.00195631	0.011049	0.00216608	3.38e-07	0.011049	0.00216608	3.38e-07	0.011049	0.00216608	eGFRcrea	-0.00326822	1.01e-23	-0.0204264	0.00203434	0.0333712	0.0147965	0.0241118	0.0333712	0.0147965	0.0241118	-0.00751389	0.00822691	0.361068	-0.00751389	0.00822691	0.361068	NA	NA	NA
18:53398626:A_G	rs784256	18	53398626	TCF4	95402	169	1	NA	real eGFR	x	no	yes	not associated with either	18:53186911_53450864	a	g	0.811998	-0.00193264	0.000408585	2.24e-06	-0.00193264	0.000408585	2.24e-06	-0.012079	0.00255366	-0.0030312	0.000488941	5.66e-10	-0.0030312	0.000488941	5.66e-10	-0.015156	0.00244471	0.00176613	0.000628403	0.00494637	0.00176613	0.000628403	0.00494637	0.00735887	0.00261835	-0.0173734	0.00272576	1.84e-10	-0.0173734	0.00272576	1.84e-10	-0.0173734	0.00272576	0.0100247	0.00245574	4.46e-05	0.0100247	0.00245574	4.46e-05	0.0100247	0.00245574	0.0228977	0.00271906	3.73e-17	0.0228977	0.00271906	3.73e-17	0.0228977	0.00271906	eGFRcrea	-0.00193264	2.24e-06	-0.012079	0.00255366	0.0246682	0.0185486	0.183544	0.0246682	0.0185486	0.183544	-0.0330335	0.0103454	0.00140772	-0.0330335	0.0103454	0.00140772	NA	NA	NA
11:111197398:A_G	rs7122754	11	111197398	COLCA2	17938	170	1	NA	real eGFR	x	no	yes	not associated with either	11:111181649_111974107	g	a	0.46403	-0.00222787	0.000318311	2.58e-12	-0.00222787	0.000318311	2.58e-12	-0.0139242	0.00198944	-0.00328087	0.000380946	7.15e-18	-0.00328087	0.000380946	7.15e-18	-0.0164044	0.00190473	-0.000946788	0.000489615	0.0531449	-0.000946788	0.000489615	0.0531449	-0.00394495	0.00204006	-0.00241691	0.00212371	0.255095	-0.00241691	0.00212371	0.255095	-0.00241691	0.00212371	-0.00104921	0.00191333	0.583437	-0.00104921	0.00191333	0.583437	-0.00104921	0.00191333	0.00214351	0.00211849	0.31163	0.00214351	0.00211849	0.31163	0.00214351	0.00211849	eGFRcrea	-0.00222787	2.58e-12	-0.0139242	0.00198944	0.0397987	0.0144744	0.00596678	0.0397987	0.0144744	0.00596678	-0.00960569	0.00805025	0.232785	-0.00960569	0.00805025	0.232785	NA	NA	NA
20:55971012:A_C	rs8125560	20	55971012	MIR5095,RBM38	0	171	1	20:56143169:A_T	x	x	yes	no	NA	20:55971012_56163066	c	a	0.190013	-0.0016372	0.000405095	5.31e-05	-0.00141743	0.000406118	0.000482688	-0.00885894	0.00253824	-0.0029726	0.0004848	8.7e-10	-0.00284286	0.000486037	4.94e-09	-0.0142143	0.00243019	0.00345299	0.000623078	2.99e-08	0.00330561	0.000624662	1.21e-07	0.0137734	0.00260276	0.000295397	0.00270246	0.912959	0.000338732	0.00270924	0.900501	0.000338732	0.00270924	0.000482837	0.00243474	0.842801	0.000707426	0.00244085	0.771948	0.000707426	0.00244085	-0.00137871	0.00269581	0.609052	-0.00122458	0.00270257	0.650465	-0.00122458	0.00270257	eGFRcys	-0.00284286	4.94e-09	-0.0142143	0.00243019	0.00614605	0.0183889	0.738209	-0.000140174	0.0184349	0.993933	0.00956612	0.0102416	0.35028	0.0108329	0.0102673	0.291387	BUN	no	0.51
20:56143169:A_T	rs2235826	20	56143169	PCK1	1656	171	2	20:55971012:A_C	x	x	no	no	NA	20:55971012_56163066	a	t	0.813868	-0.0032625	0.000411872	2.35e-15	-0.0031606	0.000412934	1.95e-14	-0.0197538	0.00258084	-0.00206972	0.000492881	2.68e-05	-0.00186536	0.000494127	0.000159972	-0.0093268	0.00247064	0.00235665	0.000633437	0.000198894	0.00211904	0.000635036	0.000847239	0.00882933	0.00264598	-0.000598727	0.00274799	0.827524	-0.000623086	0.00275488	0.821065	-0.000623086	0.00275488	-0.00317839	0.00247576	0.199211	-0.00322926	0.00248198	0.193229	-0.00322926	0.00248198	-0.00230423	0.00274123	0.400582	-0.00221617	0.00274811	0.419993	-0.00221617	0.00274811	eGFRcrea	-0.0031606	1.95e-14	-0.0197538	0.00258084	0.0906752	0.0187261	1.28e-06	0.0906853	0.0187734	1.36e-06	-0.0174115	0.0104073	0.0943256	-0.0181905	0.0104335	0.0812507	NA	NA	NA
14:37973353:A_G	rs7492724	14	37973353	MIPOL1	0	172	1	NA	real eGFR	x	no	yes	not associated with either	14:37604315_38074239	g	a	0.293415	-0.00253006	0.000349335	4.4e-13	-0.00253006	0.000349335	4.4e-13	-0.0158129	0.00218334	-0.00267473	0.000418062	1.58e-10	-0.00267473	0.000418062	1.58e-10	-0.0133737	0.00209031	0.00189895	0.00053732	0.00040913	0.00189895	0.00053732	0.00040913	0.00791229	0.00223883	-0.00449033	0.00233038	0.0539961	-0.00449033	0.00233038	0.0539961	-0.00449033	0.00233038	0.000125013	0.00209952	0.952519	0.000125013	0.00209952	0.952519	0.000125013	0.00209952	0.00395596	0.00232465	0.0888027	0.00395596	0.00232465	0.0888027	0.00395596	0.00232465	eGFRcrea	-0.00253006	4.4e-13	-0.0158129	0.00218334	0.0274247	0.0158419	0.083425	0.0274247	0.0158419	0.083425	-0.0125294	0.00882775	0.155804	-0.0125294	0.00882775	0.155804	NA	NA	NA
6:90118764:A_G	rs72912510	6	90118764	RRAGD	0	173	1	6:90121950:A_G	real eGFR	x	yes	yes	associated with eGFR<60	6:90043137_90280447	a	g	0.198461	-0.00302795	0.000401733	4.8e-14	-0.00343738	0.000406057	2.56e-17	-0.0214836	0.00253786	-0.00376342	0.000480795	4.98e-15	-0.00424597	0.000485973	2.39e-18	-0.0212299	0.00242986	0.00265995	0.000617911	1.67e-05	0.00295018	0.000624534	2.31e-06	0.0122924	0.00260223	0.00243213	0.00268019	0.364171	0.00260159	0.00270886	0.336854	0.00260159	0.00270886	0.000336199	0.00241467	0.889267	0.000314096	0.0024405	0.897594	0.000314096	0.0024405	-0.00120572	0.0026736	0.652009	-0.00141488	0.0027022	0.600556	-0.00141488	0.0027022	eGFRcrea	-0.00343738	2.56e-17	-0.0214836	0.00253786	0.0673152	0.0182751	0.000230109	0.0755339	0.0184713	4.33e-05	0.0134216	0.010159	0.18645	0.0151233	0.0102677	0.140777	eGFRcrea, eGFRcys	no	1, 1
6:90121950:A_G	rs854922	6	90121950	RRAGD	0	173	2	6:90118764:A_G	real eGFR	x	no	yes	not associated with either	6:90043137_90280447	a	g	0.087796	-0.00329808	0.00057046	7.41e-09	-0.00400636	0.000576584	3.69e-12	-0.0250397	0.00360365	-0.00384632	0.000682661	1.76e-08	-0.00472116	0.00068999	7.79e-12	-0.0236058	0.00344995	0.00223222	0.000877432	0.0109579	0.0028401	0.000886824	0.00136215	0.0118338	0.0036951	0.00112176	0.00380469	0.768119	0.00165769	0.00384539	0.666406	0.00165769	0.00384539	-0.000280917	0.00342778	0.934684	-0.000216212	0.00346445	0.950237	-0.000216212	0.00346445	-0.00175453	0.00379533	0.643876	-0.002046	0.00383593	0.593773	-0.002046	0.00383593	eGFRcrea	-0.00400636	3.69e-12	-0.0250397	0.00360365	0.0647038	0.0259253	0.0125681	0.080268	0.0262034	0.00218932	0.0135373	0.0144243	0.347984	0.0166527	0.0145786	0.253339	eGFRcys, eGFRcrea	no	1, 1
8:30386931:A_G	rs2915588	8	30386931	RBPMS	0	174	1	8:30121641:A_G;8:30407389:A_G	x	x	yes	no	NA	8:30271637_30505807	g	a	0.225351	-0.00130441	0.000381474	0.000627607	-0.000918337	0.000385963	0.0173436	-0.00573961	0.00241227	-0.00153808	0.000456535	0.000754333	-0.00128822	0.000461908	0.00528859	-0.0064411	0.00230954	0.00494165	0.000586808	3.73e-17	0.0048249	0.000593755	4.43e-16	0.0201038	0.00247398	-0.00572479	0.00254535	0.0245051	-0.00432781	0.0025753	0.0928579	-0.00432781	0.0025753	-0.00431973	0.0022932	0.0596038	-0.00331591	0.00232017	0.152957	-0.00331591	0.00232017	0.00321976	0.0025391	0.204772	0.00251197	0.00256896	0.328166	0.00251197	0.00256896	eGFRcrea	-0.000918337	0.0173436	-0.00573961	0.00241227	-0.0127815	0.0173382	0.461008	-0.0172956	0.0175422	0.32416	-0.000303562	0.00964669	0.974896	0.000458279	0.00975999	0.962549	NA	NA	NA
8:30407389:A_G	rs184561571	8	30407389	RBPMS	0	174	3	8:30386931:A_G;8:30121641:A_G	x	x	no	no	NA	8:30271637_30505807	g	a	0.934373	-0.00403078	0.000643866	3.84e-10	-0.00377734	0.000650915	6.51e-09	-0.0236084	0.00406822	-0.00298374	0.000770418	0.000107555	-0.00265668	0.000778832	0.000646985	-0.0132834	0.00389416	0.00167306	0.000990377	0.0911588	0.000445454	0.00100118	0.656372	0.00185606	0.00417158	-0.015584	0.00429522	0.000285383	-0.0144497	0.00434214	0.000875408	-0.0144497	0.00434214	-0.0141836	0.00386972	0.00024707	-0.0134378	0.00391199	0.000592487	-0.0134378	0.00391199	0.00666126	0.00428467	0.120024	0.00595387	0.00433142	0.169263	0.00595387	0.00433142	eGFRcrea	-0.00377734	6.51e-09	-0.0236084	0.00406822	0.0321511	0.0292539	0.271752	0.035786	0.0295731	0.226246	-0.00123602	0.0162898	0.939517	-0.00104437	0.0164673	0.949431	NA	NA	NA
5:676962:A_G	rs13159523	5	676962	TPPP	0	175	1	5:1201464:A_G;5:700560:A_G;5:498235:A_G;5:1183560:C_T	real eGFR	x	yes	yes	associated with eGFR<60	5:451221_1194030	a	g	0.518539	-0.00265308	0.000322592	1.96e-16	-0.00308816	0.000355574	3.79e-18	-0.019301	0.00222234	-0.00239213	0.000386071	5.79e-10	-0.003126	0.00042553	2.04e-13	-0.01563	0.00212765	0.000480557	0.000496195	0.332803	0.00246808	0.00054687	6.39e-06	0.0102837	0.00227862	0.000590877	0.00215231	0.783676	0.00135197	0.00237209	0.568711	0.00135197	0.00237209	-0.000869262	0.00193909	0.653949	0.00172691	0.00213709	0.419052	0.00172691	0.00213709	-0.00157897	0.00214702	0.462081	-0.000327392	0.00236626	0.889957	-0.000327392	0.00236626	eGFRcrea	-0.00308816	3.79e-18	-0.019301	0.00222234	0.0482599	0.0146421	0.00098083	0.0757141	0.0161311	2.68e-06	-0.00333662	0.00815374	0.682383	-0.0035535	0.00898511	0.692483	eGFRcrea, eGFRcys	no, yes	0.99, 0.99
5:700560:A_G	rs35352112	5	700560	TPPP	7050	175	3	5:676962:A_G;5:1201464:A_G;5:498235:A_G;5:1183560:C_T	real eGFR	x	yes	yes	associated with eGFR<60	5:451221_1194030	g	a	0.81205	0.000285549	0.000418981	0.495535	-0.002293	0.000503284	5.21e-06	-0.0143313	0.00314553	-0.000645538	0.000501388	0.197919	-0.00362305	0.00060228	1.79e-09	-0.0181152	0.0030114	0.00487885	0.000644409	3.7e-14	0.00650079	0.000774085	4.54e-17	0.0270866	0.00322535	0.00143132	0.00279538	0.60863	0.00175943	0.00335789	0.600301	0.00175943	0.00335789	0.00723859	0.00251846	0.00405036	0.00835696	0.00302526	0.00573795	0.00835696	0.00302526	0.00438979	0.00278851	0.115431	0.00595211	0.00334964	0.0755784	0.00595211	0.00334964	eGFRcrea	-0.002293	5.21e-06	-0.0143313	0.00314553	0.0446176	0.0190537	0.0191974	0.0893526	0.0228715	9.36e-05	0.00113201	0.0105968	0.914927	9.87e-05	0.0127259	0.993815	NA	NA	NA
5:498235:A_G	rs6555317	5	498235	SLC9A3	0	175	4	5:676962:A_G;5:1201464:A_G;5:700560:A_G;5:1183560:C_T	real eGFR	x	no	yes	not associated with either	5:451221_1194030	g	a	0.316921	-0.00210938	0.000341686	6.68e-10	-0.00247972	0.000376715	4.63e-11	-0.0154982	0.00235447	-0.00233747	0.000408923	1.09e-08	-0.00313668	0.000450846	3.47e-12	-0.0156834	0.00225423	-0.000752551	0.000525548	0.152162	0.00115285	0.000579391	0.0466173	0.00480354	0.00241413	-0.000775381	0.00228084	0.733891	-0.000337554	0.00251474	0.89322	-0.000337554	0.00251474	-0.00169766	0.00205489	0.408716	0.00101277	0.00226561	0.654863	0.00101277	0.00226561	0.000991243	0.00227523	0.663078	0.00303029	0.00250855	0.227053	0.00303029	0.00250855	eGFRcrea	-0.00247972	4.63e-11	-0.0154982	0.00235447	0.000609848	0.0155136	0.968643	0.0195383	0.0170972	0.25313	0.000322893	0.00864133	0.970193	0.000788582	0.00952635	0.934027	eGFRcys, eGFRcrea	yes, no	0.65, 0.65
5:1183560:C_T	rs11750211	5	1183560	CTD-3080P12.3	4840	175	5	5:676962:A_G;5:1201464:A_G;5:700560:A_G;5:498235:A_G	real eGFR	x	yes	yes	not associated with either	5:451221_1194030	t	c	0.274204	-0.00238574	0.000357648	2.55e-11	-0.00208984	0.000363181	8.7e-09	-0.0130615	0.00226988	-0.00225804	0.000427997	1.32e-07	-0.00197979	0.000434609	5.23e-06	-0.00989895	0.00217305	0.002888	0.000550103	1.52e-07	0.00254488	0.000558603	5.22e-06	0.0106037	0.00232751	-0.00142309	0.0023872	0.551086	-0.00172918	0.00242402	0.475627	-0.00172918	0.00242402	0.00436674	0.00215071	0.0423188	0.00399839	0.00218389	0.067122	0.00399839	0.00218389	0.00307141	0.00238133	0.197124	0.00325435	0.00241806	0.178351	0.00325435	0.00241806	eGFRcrea	-0.00208984	8.7e-09	-0.0130615	0.00226988	0.0451085	0.0162475	0.00549756	0.0383753	0.0164968	0.0200064	-0.00611794	0.00904385	0.498739	-0.00579628	0.00918318	0.52792	NA	NA	NA
14:73371729:C_T	rs11629006	14	73371729	DPF3	10905	176	1	14:74033495:C_T;14:73716515:A_G;14:73080564:A_G	real eGFR	x	no	yes	not associated with either	14:73077854_74215428	c	t	0.183291	-0.00279771	0.000410498	9.4e-12	-0.00282549	0.00041198	6.97e-12	-0.0176593	0.00257487	-0.00392052	0.00049128	1.46e-15	-0.00397929	0.000493063	7e-16	-0.0198964	0.00246532	-0.000319179	0.000631455	0.613232	-0.000313289	0.000633701	0.621038	-0.00130537	0.00264042	-0.00240786	0.00274064	0.379631	-0.00234192	0.00275039	0.3945	-0.00234192	0.00275039	0.00626049	0.00246914	0.0112289	0.00634069	0.00247794	0.0105018	0.00634069	0.00247794	0.00614309	0.0027339	0.0246396	0.0059609	0.00274364	0.0298087	0.0059609	0.00274364	eGFRcrea	-0.00282549	6.97e-12	-0.0176593	0.00257487	0.0640305	0.0186509	0.000596711	0.0647317	0.0187179	0.000543651	-0.00124797	0.0103796	0.904299	-0.00193968	0.0104165	0.852278	NA	NA	NA
14:73716515:A_G	rs177394	14	73716515	PAPLN	0	176	3	14:73371729:C_T;14:74033495:C_T;14:73080564:A_G	x	x	no	no	NA	14:73077854_74215428	a	g	0.098241	-0.00311326	0.000536051	6.33e-09	-0.00340791	0.000541832	3.18e-10	-0.0212994	0.00338645	-0.00185966	0.000641541	0.00374666	-0.00221069	0.000648441	0.00065143	-0.0110534	0.00324221	0.00149273	0.000824618	0.0702636	0.00144638	0.000833482	0.0826794	0.00602658	0.00347284	-0.00234401	0.00357889	0.512497	-0.00278335	0.00361734	0.441627	-0.00278335	0.00361734	0.000134854	0.00322435	0.966639	0.00117639	0.00325899	0.718124	0.00117639	0.00325899	0.000954974	0.00357009	0.78909	0.00229051	0.00360844	0.525582	0.00229051	0.00360844	eGFRcrea	-0.00340791	3.18e-10	-0.0212994	0.00338645	0.0444423	0.0242655	0.0670257	0.051329	0.024527	0.036371	-0.00285934	0.0135607	0.833	0.000654906	0.0137063	0.96189	NA	NA	NA
14:73080564:A_G	rs12893429	14	73080564	DPF3	-5439	176	4	14:73371729:C_T;14:74033495:C_T;14:73716515:A_G	x	x	no	no	NA	14:73077854_74215428	g	a	0.585045	-0.00226028	0.000323933	3e-12	-0.00213484	0.00032751	7.11e-11	-0.0133428	0.00204694	-0.000943009	0.000387663	0.014993	-0.000804836	0.000391925	0.0400196	-0.00402418	0.00195962	0.00098945	0.000498276	0.0470614	0.000969337	0.000503752	0.0543255	0.0040389	0.00209897	-0.00316345	0.00216129	0.14328	-0.00306541	0.00218504	0.160644	-0.00306541	0.00218504	-0.000118626	0.00194718	0.951421	1.68e-06	0.00196857	0.999317	1.68e-06	0.00196857	0.00463494	0.00215597	0.0315697	0.00460405	0.00217967	0.034663	0.00460405	0.00217967	eGFRcrea	-0.00213484	7.11e-11	-0.0133428	0.00204694	0.0308137	0.0146851	0.0358789	0.0286508	0.0148469	0.0536388	0.0104577	0.00819258	0.201784	0.0119632	0.0082825	0.148627	NA	NA	NA
17:34919623:C_T	rs34966008	17	34919623	GGNBP2	0	177	1	NA	real eGFR	x	yes	yes	not associated with either	17:34831226_34961051	c	t	0.591826	-0.00185892	0.00032313	8.78e-09	-0.00185892	0.00032313	8.78e-09	-0.0116183	0.00201956	-0.00269428	0.000386698	3.23e-12	-0.00269428	0.000386698	3.23e-12	-0.0134714	0.00193349	0.00215521	0.000496999	1.45e-05	0.00215521	0.000496999	1.45e-05	0.00898004	0.00207083	0.00349858	0.0021561	0.104666	0.00349858	0.0021561	0.104666	0.00349858	0.0021561	0.000756093	0.00194251	0.697101	0.000756093	0.00194251	0.697101	0.000756093	0.00194251	-0.00271729	0.0021508	0.20645	-0.00271729	0.0021508	0.20645	-0.00271729	0.0021508	eGFRcrea	-0.00185892	8.78e-09	-0.0116183	0.00201956	0.0218018	0.014658	0.13692	0.0218018	0.014658	0.13692	-0.00545484	0.00816715	0.504198	-0.00545484	0.00816715	0.504198	NA	NA	NA
6:24309293:A_G	rs10946690	6	24309293	DCDC2	0	178	1	NA	real eGFR	x	yes	yes	not associated with either	6:24173192_24347883	g	a	0.400582	-0.00195187	0.000324509	1.8e-09	-0.00195187	0.000324509	1.8e-09	-0.0121992	0.00202818	-0.00258782	0.000388342	2.67e-11	-0.00258782	0.000388342	2.67e-11	-0.0129391	0.00194171	0.00282487	0.000499116	1.52e-08	0.00282487	0.000499116	1.52e-08	0.0117703	0.00207965	-0.00383755	0.00216569	0.076398	-0.00383755	0.00216569	0.076398	-0.00383755	0.00216569	-0.00284838	0.00195114	0.144331	-0.00284838	0.00195114	0.144331	-0.00284838	0.00195114	0.00169357	0.00216036	0.433082	0.00169357	0.00216036	0.433082	0.00169357	0.00216036	eGFRcrea	-0.00195187	1.8e-09	-0.0121992	0.00202818	0.0277811	0.014735	0.0593785	0.0277811	0.014735	0.0593785	-0.0114425	0.00820624	0.163207	-0.0114425	0.00820624	0.163207	NA	NA	NA
20:62470872:C_T	rs4809370	20	62470872	LOC101928604	16512	179	1	20:62152519:C_G;20:62696024:C_T;20:62890294:C_G;20:62379853:C_G	real eGFR	x	yes	yes	not associated with either	20:62139177_62917667	c	t	0.608471	-0.00270424	0.000323962	6.98e-17	-0.00248157	0.000328702	4.37e-14	-0.0155098	0.00205439	-0.00287018	0.000387677	1.33e-13	-0.00284094	0.000393343	5.1e-13	-0.0142047	0.00196671	0.00269351	0.000498296	6.46e-08	0.00246856	0.000505563	1.05e-06	0.0102857	0.00210651	0.00505453	0.00216144	0.0193613	0.00570079	0.0021929	0.00933173	0.00570079	0.0021929	0.00827098	0.00194732	2.16e-05	0.00947097	0.00197569	1.64e-06	0.00947097	0.00197569	0.00247944	0.00215613	0.250165	0.00268345	0.0021875	0.219928	0.00268345	0.0021875	eGFRcrea	-0.00248157	4.37e-14	-0.0155098	0.00205439	0.036771	0.0147381	0.0125971	0.0373971	0.0149536	0.0123885	0.0203369	0.00820839	0.0132279	0.0207999	0.00832842	0.0125088	eGFRcrea, eGFRcys	yes	0.91, 0.92
20:62152519:C_G	rs72629024	20	62152519	PPDPF	0	179	2	20:62470872:C_T;20:62696024:C_T;20:62890294:C_G;20:62379853:C_G	x	x	no	no	NA	20:62139177_62917667	g	c	0.141846	-0.00379693	0.000460683	1.69e-16	-0.00373579	0.0004614	5.65e-16	-0.0233487	0.00288375	-0.00195076	0.00055131	0.000402547	-0.00182057	0.000552132	0.000976015	-0.00910285	0.00276066	-0.00024371	0.00070861	0.730901	-0.000306164	0.000709657	0.66616	-0.00127568	0.0029569	-0.00623886	0.00307323	0.0423498	-0.0063287	0.00307779	0.0397585	-0.0063287	0.00307779	0.00189761	0.00276878	0.493117	0.00125172	0.00277287	0.65169	0.00125172	0.00277287	0.00830519	0.00306567	0.00674671	0.00785803	0.00307023	0.0104844	0.00785803	0.00307023	eGFRcrea	-0.00373579	5.65e-16	-0.0233487	0.00288375	0.0580021	0.0210097	0.00576724	0.0563793	0.0210407	0.00737251	0.0147482	0.0116439	0.205297	0.0137678	0.0116612	0.237742	NA	NA	NA
20:62696024:C_T	rs6062344	20	62696024	TCEA2	0	179	3	20:62470872:C_T;20:62152519:C_G;20:62890294:C_G;20:62379853:C_G	x	x	yes	no	NA	20:62139177_62917667	c	t	0.503104	-0.00188538	0.000318317	3.16e-09	-0.00175467	0.000323446	5.8e-08	-0.0109667	0.00202154	-0.00100708	0.000380932	0.00819989	-0.000765797	0.000387057	0.0478711	-0.00382899	0.00193528	0.00240085	0.000489638	9.42e-07	0.0020711	0.00049752	3.14e-05	0.00862958	0.002073	0.0026541	0.00212414	0.211484	0.00293699	0.00215828	0.173576	0.00293699	0.00215828	-0.00223002	0.00191371	0.243903	-0.00263808	0.00194446	0.174872	-0.00263808	0.00194446	-0.00376428	0.00211891	0.0756477	-0.00449587	0.00215297	0.0367779	-0.00449587	0.00215297	eGFRcrea	-0.00175467	5.8e-08	-0.0109667	0.00202154	0.00962674	0.0144405	0.504997	0.00942925	0.014673	0.520467	0.00335006	0.00804893	0.677255	0.00210224	0.00817865	0.797148	NA	NA	NA
2:66668309:A_G	rs950965	2	66668309	MEIS1	0	180	1	NA	real eGFR	x	no	yes	not associated with either	2:66652955_66680892	a	g	0.341888	-0.00220902	0.000335444	4.54e-11	-0.00220902	0.000335444	4.54e-11	-0.0138064	0.00209653	-0.00333981	0.000401447	8.84e-17	-0.00333981	0.000401447	8.84e-17	-0.0166991	0.00200724	0.00165631	0.000515945	0.00132621	0.00165631	0.000515945	0.00132621	0.00690129	0.00214977	-0.000571273	0.00223724	0.798455	-0.000571273	0.00223724	0.798455	-0.000571273	0.00223724	0.00330662	0.00201561	0.1009	0.00330662	0.00201561	0.1009	0.00330662	0.00201561	0.00185042	0.00223174	0.407027	0.00185042	0.00223174	0.407027	0.00185042	0.00223174	eGFRcrea	-0.00220902	4.54e-11	-0.0138064	0.00209653	0.0417113	0.0152335	0.00617894	0.0417113	0.0152335	0.00617894	0.0074388	0.0084797	0.380352	0.0074388	0.0084797	0.380352	NA	NA	NA
9:119266695:C_T	rs4836732	9	119266695	ASTN2,LOC100128505	0	181	1	NA	real eGFR	x	no	yes	not associated with either	9:119140488_119485337	c	t	0.472751	-0.0022685	0.000320099	1.37e-12	-0.0022685	0.000320099	1.37e-12	-0.0141781	0.00200062	-0.00232889	0.000383063	1.2e-09	-0.00232889	0.000383063	1.2e-09	-0.0116445	0.00191531	0.00153433	0.000492355	0.00183128	0.00153433	0.000492355	0.00183128	0.00639304	0.00205148	-0.00410563	0.00213514	0.0544946	-0.00410563	0.00213514	0.0544946	-0.00410563	0.00213514	-0.00391965	0.00192362	0.0415861	-0.00391965	0.00192362	0.0415861	-0.00391965	0.00192362	0.000925569	0.00212989	0.663881	0.000925569	0.00212989	0.663881	0.000925569	0.00212989	eGFRcrea	-0.0022685	1.37e-12	-0.0141781	0.00200062	0.0187933	0.0145149	0.195405	0.0187933	0.0145149	0.195405	-0.0154827	0.00809068	0.0556656	-0.0154827	0.00809068	0.0556656	eGFRcys, eGFRcrea	yes	0.52, 0.52
13:42772717:G_T	rs9533031	13	42772717	DGKH	0	182	1	NA	real eGFR	x	no	yes	not associated with either	13:42675493_42782887	t	g	0.575747	-0.00210057	0.000321253	6.21e-11	-0.00210057	0.000321253	6.21e-11	-0.0131286	0.00200783	-0.00214276	0.000384463	2.5e-08	-0.00214276	0.000384463	2.5e-08	-0.0107138	0.00192231	0.00187661	0.000494109	0.000145887	0.00187661	0.000494109	0.000145887	0.00781921	0.00205879	-0.00230082	0.00214356	0.283109	-0.00230082	0.00214356	0.283109	-0.00230082	0.00214356	-0.00149785	0.00193121	0.437986	-0.00149785	0.00193121	0.437986	-0.00149785	0.00193121	0.00264311	0.00213829	0.216427	0.00264311	0.00213829	0.216427	0.00264311	0.00213829	eGFRcrea	-0.00210057	6.21e-11	-0.0131286	0.00200783	0.0214431	0.0145647	0.14095	0.0214431	0.0145647	0.14095	-0.0150563	0.00811911	0.0636781	-0.0150563	0.00811911	0.0636781	NA	NA	NA
19:817980:C_T	rs8108787	19	817980	LPPR3	0	183	1	19:1238322:C_G	real eGFR	x	yes	yes	not associated with either	19:807442_1238322	t	c	0.736969	-0.00151167	0.000364201	3.32e-05	-0.00154202	0.000364245	2.3e-05	-0.00963763	0.00227653	-0.00272709	0.000435833	3.92e-10	-0.00275656	0.000435897	2.55e-10	-0.0137828	0.00217949	0.00346429	0.000560225	6.26e-10	0.0034995	0.000560306	4.22e-10	0.0145813	0.00233461	0.00182817	0.00242921	0.451704	0.00184884	0.00242946	0.446651	0.00184884	0.00242946	0.0020208	0.00218856	0.355826	0.00202221	0.00218878	0.35554	0.00202221	0.00218878	0.00144539	0.00242324	0.550861	0.00142589	0.00242349	0.556287	0.00142589	0.00242349	eGFRcrea	-0.00154202	2.3e-05	-0.00963763	0.00227653	0.0561379	0.0165478	0.000692657	0.0564687	0.0165497	0.000644712	0.00647891	0.00920548	0.481551	0.00676661	0.00920642	0.462347	NA	NA	NA
19:1238322:C_G	rs34188292	19	1238322	C19orf26	332	183	2	19:817980:C_T	real eGFR	x	yes	yes	not associated with either	19:807442_1238322	c	g	0.268848	-0.00207256	0.000358866	7.68e-09	-0.00209426	0.000358916	5.38e-09	-0.0130891	0.00224323	-0.00199503	0.000429447	3.39e-06	-0.00203381	0.000429501	2.19e-06	-0.0101691	0.00214751	0.00238026	0.000551948	1.61e-05	0.00242948	0.000552015	1.08e-05	0.0101228	0.00230006	0.00140019	0.00239419	0.558663	0.00142622	0.00239443	0.551416	0.00142622	0.00239443	6.88e-05	0.00215701	0.974543	9.73e-05	0.00215723	0.964024	9.73e-05	0.00215723	-0.0013653	0.0023883	0.567551	-0.00134523	0.00238854	0.573299	-0.00134523	0.00238854	eGFRcrea	-0.00209426	5.38e-09	-0.0130891	0.00224323	0.0220333	0.0163123	0.176786	0.0228285	0.016314	0.161717	0.0197559	0.00909276	0.0298024	0.0198516	0.00909373	0.0290361	NA	NA	NA
10:29196655:A_C	rs703037	10	29196655	C10orf126	25829	184	1	10:28851196:A_G;10:29060698:G_T;10:29781798:C_G	x	x	yes	no	NA	10:28783350_29782025	c	a	0.808114	-0.000801256	0.000405798	0.0483227	-0.000864518	0.000406884	0.0336093	-0.00540324	0.00254302	-0.00103552	0.00048566	0.0329911	-0.00107589	0.00048696	0.0271474	-0.00537945	0.0024348	0.00605458	0.00062422	3.03e-22	0.00629773	0.000625956	8.22e-24	0.0262405	0.00260815	-0.000462826	0.00270749	0.864269	-0.000764448	0.00271472	0.778255	-0.000764448	0.00271472	0.000229288	0.00243928	0.925111	-0.000180761	0.0024458	0.941084	-0.000180761	0.0024458	0.00112799	0.00270084	0.676207	0.00117326	0.00270806	0.664835	0.00117326	0.00270806	eGFRcrea	-0.000864518	0.0336093	-0.00540324	0.00254302	0.0571709	0.0184223	0.00191341	0.0565374	0.0184717	0.00220776	-0.00624565	0.0102611	0.542741	-0.00761478	0.0102885	0.459225	NA	NA	NA
10:28851196:A_G	rs332129	10	28851196	WAC	0	184	2	10:29196655:A_C;10:29060698:G_T;10:29781798:C_G	real eGFR	x	yes	yes	not associated with either	10:28783350_29782025	g	a	0.478046	-0.00172023	0.000318132	6.4e-08	-0.00167391	0.000318275	1.45e-07	-0.0104619	0.00198922	-0.00292432	0.000380725	1.58e-14	-0.00287809	0.000380909	4.16e-14	-0.0143905	0.00190454	0.00212437	0.00048933	1.42e-05	0.00204426	0.000489544	2.97e-05	0.00851775	0.00203977	0.000985111	0.00212309	0.642649	0.0010788	0.00212398	0.611513	0.0010788	0.00212398	0.00852953	0.00191277	8.22e-06	0.00853174	0.00191361	8.26e-06	0.00853174	0.00191361	0.00549653	0.00211787	0.00945055	0.00537985	0.00211877	0.0111125	0.00537985	0.00211877	eGFRcrea	-0.00167391	1.45e-07	-0.0104619	0.00198922	0.0417755	0.0144657	0.00387823	0.0413687	0.0144719	0.0042558	0.0140554	0.00804782	0.0807266	0.0143671	0.00805121	0.0743474	NA	NA	NA
10:29781798:C_G	rs6481598	10	29781798	SVIL	0	184	4	10:29196655:A_C;10:28851196:A_G;10:29060698:G_T	real eGFR	x	no	yes	not associated with either	10:28783350_29782025	g	c	0.210811	-0.0019277	0.000391049	8.24e-07	-0.00189366	0.000391378	1.31e-06	-0.0118354	0.00244611	-0.00199366	0.000467983	2.04e-05	-0.00193192	0.000468373	3.71e-05	-0.0096596	0.00234186	0.000465136	0.00060146	0.439318	0.000508011	0.000601949	0.398702	0.00211671	0.00250812	-0.00291266	0.00261005	0.264448	-0.00291322	0.00261218	0.264745	-0.00291322	0.00261218	0.00318048	0.00235149	0.176203	0.00302186	0.00235341	0.199129	0.00302186	0.00235341	0.00617613	0.00260364	0.0176866	0.00606372	0.00260577	0.0199636	0.00606372	0.00260577	eGFRcrea	-0.00189366	1.31e-06	-0.0118354	0.00244611	0.00864894	0.017735	0.625779	0.00902055	0.0177494	0.611302	-0.00511483	0.00989058	0.605057	-0.00548145	0.00989863	0.579744	NA	NA	NA
11:122504717:A_C	rs11218721	11	122504717	UBASH3B	-21680	185	1	NA	real eGFR	x	no	yes	not associated with either	11:122493356_122553139	c	a	0.61095	-0.00167885	0.000328028	3.09e-07	-0.00167885	0.000328028	3.09e-07	-0.0104928	0.00205018	-0.00332525	0.000392575	2.45e-17	-0.00332525	0.000392575	2.45e-17	-0.0166262	0.00196288	0.00022926	0.000504559	0.649558	0.00022926	0.000504559	0.649558	0.00095525	0.00210233	-0.00308225	0.00218852	0.159021	-0.00308225	0.00218852	0.159021	-0.00308225	0.00218852	-0.00600119	0.00197171	0.00233732	-0.00600119	0.00197171	0.00233732	-0.00600119	0.00197171	-0.0010335	0.00218314	0.635927	-0.0010335	0.00218314	0.635927	-0.0010335	0.00218314	eGFRcrea	-0.00167885	3.09e-07	-0.0104928	0.00205018	0.0448961	0.0149194	0.00261898	0.0448961	0.0149194	0.00261898	-0.0162058	0.00829923	0.0508567	-0.0162058	0.00829923	0.0508567	NA	NA	NA
4:55539264:C_T	rs12503461	4	55539264	KIT	0	186	1	NA	real eGFR	x	no	yes	not associated with either	4:55484718_55552330	c	t	0.545594	-0.00198602	0.000322137	7.04e-10	-0.00198602	0.000322137	7.04e-10	-0.0124126	0.00201336	-0.00351779	0.000385513	7.18e-20	-0.00351779	0.000385513	7.18e-20	-0.0175889	0.00192757	0.00112354	0.000495479	0.0233552	0.00112354	0.000495479	0.0233552	0.00468142	0.0020645	-0.00527757	0.00214925	0.0140674	-0.00527757	0.00214925	0.0140674	-0.00527757	0.00214925	0.00102084	0.00193634	0.598054	0.00102084	0.00193634	0.598054	0.00102084	0.00193634	0.00512194	0.00214397	0.0168943	0.00512194	0.00214397	0.0168943	0.00512194	0.00214397	eGFRcrea	-0.00198602	7.04e-10	-0.0124126	0.00201336	0.0496136	0.0146498	0.000707538	0.0496136	0.0146498	0.000707538	-0.0179627	0.00815632	0.0276438	-0.0179627	0.00815632	0.0276438	NA	NA	NA
1:186582662:A_C	rs12751255	1	186582662	PTGS2	-58281	187	1	NA	real eGFR	x	no	yes	not associated with either	1:186396508_186808626	a	c	0.63417	-0.00207777	0.00033012	3.09e-10	-0.00207777	0.00033012	3.09e-10	-0.0129861	0.00206325	-0.00282376	0.000395072	8.84e-13	-0.00282376	0.000395072	8.84e-13	-0.0141188	0.00197536	0.001659	0.000507735	0.00108517	0.001659	0.000507735	0.00108517	0.0069125	0.00211556	-0.000670795	0.00220298	0.760751	-0.000670795	0.00220298	0.760751	-0.000670795	0.00220298	-0.00259816	0.00198474	0.190512	-0.00259816	0.00198474	0.190512	-0.00259816	0.00198474	-0.000394041	0.00219757	0.857696	-0.000394041	0.00219757	0.857696	-0.000394041	0.00219757	eGFRcrea	-0.00207777	3.09e-10	-0.0129861	0.00206325	0.0150086	0.0149857	0.316571	0.0150086	0.0149857	0.316571	0.00355098	0.00834781	0.67056	0.00355098	0.00834781	0.67056	eGFRcrea, eGFRcys	yes	0.87, 0.91
3:195634993:C_T	rs13059257	3	195634993	TNK2	0	188	1	NA	real eGFR	x	yes	yes	not associated with either	3:195618534_195639157	t	c	0.029698	-0.00668565	0.000937025	9.68e-13	-0.00668565	0.000937025	9.68e-13	-0.0417853	0.00585641	-0.00500062	0.00112136	8.22e-06	-0.00500062	0.00112136	8.22e-06	-0.0250031	0.0056068	0.0101583	0.00144154	1.83e-12	0.0101583	0.00144154	1.83e-12	0.0423263	0.00600642	-0.0116725	0.00624443	0.0615854	-0.0116725	0.00624443	0.0615854	-0.0116725	0.00624443	-0.00785454	0.00562583	0.162668	-0.00785454	0.00562583	0.162668	-0.00785454	0.00562583	0.00471443	0.00622908	0.449145	0.00471443	0.00622908	0.449145	0.00471443	0.00622908	eGFRcrea	-0.00668565	9.68e-13	-0.0417853	0.00585641	0.0525046	0.0422045	0.213481	0.0525046	0.0422045	0.213481	0.000227278	0.0236614	0.992336	0.000227278	0.0236614	0.992336	NA	NA	NA
2:136608646:A_G	rs4988235	2	136608646	MCM6	0	190	1	2:137074132:A_G	eGFRcys only	x	yes	no	NA	2:135343934_137151273	a	g	0.738649	0.00027069	0.00036049	0.452716	-1.28e-05	0.000364348	0.972059	-7.98e-05	0.00227718	-0.00174557	0.00043141	5.21e-05	-0.0020523	0.000436034	2.52e-06	-0.0102615	0.00218017	0.00333332	0.000554488	1.84e-09	0.00392123	0.000560445	2.62e-12	0.0163385	0.00233519	0.00207633	0.00240456	0.387864	0.00194084	0.0024303	0.424521	0.00194084	0.0024303	0.00869233	0.00216635	6.01e-05	0.00957342	0.00218958	1.23e-05	0.00957342	0.00218958	0.0022696	0.00239865	0.344047	0.00319744	0.00242433	0.187203	0.00319744	0.00242433	eGFRcys	-0.0020523	2.52e-06	-0.0102615	0.00218017	0.00928003	0.0163072	0.569305	0.011595	0.016481	0.48172	-0.00624756	0.00907875	0.491357	-0.00610428	0.00917528	0.505861	BUN	no	0.55
2:137074132:A_G	rs6708702	2	137074132	CXCR4	198407	190	2	2:136608646:A_G	real eGFR	x	yes	yes	not associated with either	2:135343934_137151273	a	g	0.28422	-0.00190357	0.000351692	6.21e-08	-0.00190538	0.000355467	8.31e-08	-0.0119086	0.00222167	-0.00177132	0.000420903	2.57e-05	-0.00206193	0.000425415	1.25e-06	-0.0103097	0.00212707	0.00339613	0.000540914	3.42e-10	0.00395135	0.000546727	4.93e-13	0.016464	0.00227803	-0.00118547	0.00234588	0.613319	-0.000910622	0.00237099	0.700928	-0.000910622	0.00237099	0.00456606	0.00211349	0.0307389	0.00592178	0.00213612	0.00556773	0.00592178	0.00213612	0.00578337	0.00234012	0.0134586	0.00623617	0.00236518	0.00837282	0.00623617	0.00236518	eGFRcrea	-0.00190538	8.31e-08	-0.0119086	0.00222167	0.0139848	0.015943	0.380392	0.0156266	0.0161129	0.332135	0.00183376	0.00888636	0.836512	0.000969315	0.00898084	0.91405	NA	NA	NA
8:9173358:A_G	rs7012814	8	9173358	LOC157273	-9202	191	1	8:8559898:A_G	eGFRcrea only	x	no	no	NA	8:8092025_11895188	g	a	0.525911	-0.00330761	0.000320345	5.42e-25	-0.00296475	0.000326986	1.22e-19	-0.0185297	0.00204366	-0.000694885	0.000383369	0.0698974	-0.000231663	0.000391273	0.553799	-0.00115832	0.00195636	0.000450917	0.000492724	0.360112	0.000239783	0.00050288	0.633491	0.000999096	0.00209533	-0.0028611	0.00213745	0.180715	-0.00187184	0.0021815	0.390863	-0.00187184	0.0021815	-0.00486979	0.0019257	0.011444	-0.00451878	0.0019654	0.0214954	-0.00451878	0.0019654	-0.0017788	0.00213219	0.404135	-0.00273177	0.00217613	0.209358	-0.00273177	0.00217613	eGFRcrea	-0.00296475	1.22e-19	-0.0185297	0.00204366	0.0232778	0.0145119	0.108703	0.0209228	0.0148121	0.157788	-0.00843838	0.00809894	0.297453	-0.00503515	0.00826657	0.54246	NA	NA	NA
8:8559898:A_G	rs11995449	8	8559898	CLDN23	0	191	2	8:9173358:A_G	real eGFR	x	no	yes	not associated with either	8:8092025_11895188	g	a	0.755805	-0.00267486	0.000371359	5.89e-13	-0.00198772	0.000379034	1.57e-07	-0.0124233	0.00236896	-0.00273919	0.000444415	7.11e-10	-0.00268549	0.000453595	3.21e-09	-0.0134275	0.00226798	0.00127969	0.000571211	0.0250708	0.00122411	0.000582987	0.035754	0.00510046	0.00242911	-0.00616952	0.00247787	0.0127798	-0.00573564	0.00252895	0.0233296	-0.00573564	0.00252895	-0.00308252	0.0022324	0.167337	-0.00203513	0.00227841	0.371738	-0.00203513	0.00227841	0.00489206	0.00247178	0.0477975	0.00552526	0.00252273	0.0285104	0.00552526	0.00252273	eGFRcrea	-0.00198772	1.57e-07	-0.0124233	0.00236896	0.0185194	0.0168513	0.271773	0.0136532	0.0171998	0.427314	-0.0209037	0.00940833	0.0262949	-0.0197317	0.0096031	0.0399054	NA	NA	NA
16:717971:C_G	rs11865749	16	717971	RHOT2	-111	192	1	NA	real eGFR	x	yes	yes	not associated with either	16:655262_717971	g	c	0.393964	-0.00187011	0.000327921	1.18e-08	-0.00187011	0.000327921	1.18e-08	-0.0116882	0.00204951	-0.00247682	0.000392442	2.77e-10	-0.00247682	0.000392442	2.77e-10	-0.0123841	0.00196221	0.00319521	0.000504396	2.38e-10	0.00319521	0.000504396	2.38e-10	0.0133134	0.00210165	-0.001747	0.00218763	0.424533	-0.001747	0.00218763	0.424533	-0.001747	0.00218763	-2.88e-05	0.00197091	0.988329	-2.88e-05	0.00197091	0.988329	-2.88e-05	0.00197091	0.00085625	0.00218225	0.694784	0.00085625	0.00218225	0.694784	0.00085625	0.00218225	eGFRcrea	-0.00187011	1.18e-08	-0.0116882	0.00204951	0.0388724	0.0149125	0.0091419	0.0388724	0.0149125	0.0091419	-0.006322	0.00828949	0.44567	-0.006322	0.00828949	0.44567	NA	NA	NA
4:39418965:A_G	rs35538052	4	39418965	KLB,MIR1273H	0	193	1	NA	x	x	yes	no	NA	4:39238456_39426325	a	g	0.372309	-0.000674838	0.000330072	0.0409024	-0.000674838	0.000330072	0.0409024	-0.00421774	0.00206295	0.00125554	0.000394992	0.00147965	0.00125554	0.000394992	0.00147965	0.0062777	0.00197496	0.00481029	0.000507666	2.66e-21	0.00481029	0.000507666	2.66e-21	0.0200429	0.00211527	0.00011466	0.0022015	0.958463	0.00011466	0.0022015	0.958463	0.00011466	0.0022015	-0.00167336	0.00198341	0.398849	-0.00167336	0.00198341	0.398849	-0.00167336	0.00198341	0.000277449	0.00219609	0.899465	0.000277449	0.00219609	0.899465	0.000277449	0.00219609	eGFRcrea	-0.000674838	0.0409024	-0.00421774	0.00206295	-0.0166301	0.0149643	0.26643	-0.0166301	0.0149643	0.26643	0.00103838	0.00834185	0.900936	0.00103838	0.00834185	0.900936	NA	NA	NA
4:128094309:A_G	rs9307594	4	128094309	INTU	-459777	194	1	NA	real eGFR	x	yes	yes	not associated with either	4:127869603_128360193	g	a	0.464321	-0.00229298	0.000319047	6.62e-13	-0.00229298	0.000319047	6.62e-13	-0.0143311	0.00199404	-0.00291395	0.000381815	2.31e-14	-0.00291395	0.000381815	2.31e-14	-0.0145697	0.00190908	0.00208873	0.000490716	2.08e-05	0.00208873	0.000490716	2.08e-05	0.00870304	0.00204465	-0.00172748	0.00212911	0.417156	-0.00172748	0.00212911	0.417156	-0.00172748	0.00212911	0.00509414	0.00191819	0.00791432	0.00509414	0.00191819	0.00791432	0.00509414	0.00191819	0.00638658	0.00212387	0.002638	0.00638658	0.00212387	0.002638	0.00638658	0.00212387	eGFRcrea	-0.00229298	6.62e-13	-0.0143311	0.00199404	0.0119187	0.0144789	0.41041	0.0119187	0.0144789	0.41041	0.000895025	0.00806755	0.911663	0.000895025	0.00806755	0.911663	NA	NA	NA
14:93407486:C_T	rs12588550	14	93407486	ITPK1	0	195	1	14:93074447:C_T	real eGFR	x	yes	yes	not associated with either	14:93068516_93818907	t	c	0.698855	-0.00233616	0.000352369	3.36e-11	-0.00230649	0.000352421	5.96e-11	-0.0144156	0.00220263	-0.00268447	0.000421686	1.94e-10	-0.0026973	0.000421746	1.6e-10	-0.0134865	0.00210873	0.0022917	0.000541943	2.35e-05	0.00226836	0.000542006	2.85e-05	0.0094515	0.00225836	-0.000711921	0.0023508	0.76201	-0.000674562	0.00235103	0.774172	-0.000674562	0.00235103	0.000468363	0.00211792	0.824981	0.000453718	0.00211812	0.830385	0.000453718	0.00211812	0.0019454	0.00234502	0.406772	0.00189984	0.00234525	0.417892	0.00189984	0.00234525	eGFRcrea	-0.00230649	5.96e-11	-0.0144156	0.00220263	0.0372389	0.0160064	0.0199919	0.036913	0.016008	0.0211158	-0.00725656	0.0089084	0.415316	-0.00722782	0.00890926	0.41721	eGFRcrea, eGFRcys	yes	0.82, 0.82
14:93074447:C_T	rs79596128	14	93074447	RIN3	0	195	2	14:93407486:C_T	x	x	no	no	NA	14:93068516_93818907	t	c	0.180156	-0.00256205	0.000416919	7.99e-10	-0.0025241	0.000416977	1.42e-09	-0.0157756	0.00260611	0.00104743	0.000498905	0.0357766	0.0010918	0.000498955	0.0286566	0.005459	0.00249477	0.00202296	0.000641314	0.00160829	0.00198563	0.000641383	0.00196245	0.00827346	0.00267243	-0.00319031	0.00278335	0.251707	-0.0031792	0.00278362	0.253409	-0.0031792	0.00278362	0.00125373	0.00250762	0.617098	0.00124626	0.00250786	0.619232	0.00124626	0.00250786	0.00390803	0.00277651	0.159269	0.00387673	0.00277678	0.162677	0.00387673	0.00277678	eGFRcrea	-0.0025241	1.42e-09	-0.0157756	0.00260611	0.0283307	0.0189088	0.13406	0.0277252	0.0189106	0.142616	-0.00256487	0.0105412	0.807759	-0.00244595	0.0105422	0.816527	NA	NA	NA
20:10639385:A_G	rs2273060	20	10639385	JAG1	0	197	1	NA	real eGFR	x	yes	yes	not associated with either	20:10458767_10642129	a	g	0.608045	-0.00151285	0.000326129	3.5e-06	-0.00151285	0.000326129	3.5e-06	-0.00945531	0.00203831	-0.00237316	0.000390268	1.2e-09	-0.00237316	0.000390268	1.2e-09	-0.0118658	0.00195134	0.00207743	0.000501595	3.45e-05	0.00207743	0.000501595	3.45e-05	0.00865596	0.00208998	-0.000911951	0.00217596	0.675141	-0.000911951	0.00217596	0.675141	-0.000911951	0.00217596	0.00384657	0.0019604	0.0497466	0.00384657	0.0019604	0.0497466	0.00384657	0.0019604	0.00438684	0.00217061	0.0432779	0.00438684	0.00217061	0.0432779	0.00438684	0.00217061	eGFRcrea	-0.00151285	3.5e-06	-0.00945531	0.00203831	0.0165573	0.0147916	0.26298	0.0165573	0.0147916	0.26298	0.00350494	0.00824645	0.670819	0.00350494	0.00824645	0.670819	NA	NA	NA
18:59359219:C_T	rs9960465	18	59359219	LOC100996669	-56189	198	1	18:58829198:A_T	eGFRcrea only	x	yes	no	NA	18:58822781_59386587	c	t	0.792897	-0.00373039	0.000393168	2.35e-21	-0.00372794	0.000393296	2.57e-21	-0.0232996	0.0024581	0.000601811	0.000470533	0.200898	0.00063479	0.000470639	0.177406	0.00317395	0.0023532	-0.00254225	0.000604767	2.63e-05	-0.00246711	0.000604914	4.53e-05	-0.0102796	0.00252047	0.00541362	0.00262335	0.0390529	0.00538538	0.00262395	0.0401313	0.00538538	0.00262395	-0.00196709	0.00236347	0.405246	-0.00191111	0.002364	0.418846	-0.00191111	0.002364	-0.00722904	0.0026169	0.00573704	-0.00717598	0.00261751	0.00611533	-0.00717598	0.00261751	eGFRcrea	-0.00372794	2.57e-21	-0.0232996	0.0024581	0.0448873	0.0178511	0.0119188	0.0451782	0.0178552	0.011398	0.0128215	0.00994632	0.197374	0.0128963	0.00994856	0.194874	NA	NA	NA
18:58829198:A_T	rs242715	18	58829198	CDH20	-328576	198	2	18:59359219:C_T	x	x	yes	no	NA	18:58822781_59386587	t	a	0.318365	-0.00016953	0.000342221	0.620331	-0.000100848	0.000342297	0.768283	-0.0006303	0.00213936	-0.00134443	0.000409535	0.00102774	-0.00135612	0.000409631	0.00093097	-0.0067806	0.00204815	-0.00313519	0.000526385	2.58e-09	-0.00308974	0.000526524	4.41e-09	-0.0128739	0.00219385	0.00126025	0.00228305	0.580946	0.00116103	0.00228356	0.611151	0.00116103	0.00228356	-0.00233634	0.00205688	0.256013	-0.00230113	0.00205734	0.263355	-0.00230113	0.00205734	-0.00231357	0.00227744	0.309694	-0.00218136	0.00227795	0.338265	-0.00218136	0.00227795	eGFRcrea	-0.000100848	0.768283	-0.0006303	0.00213936	-0.0111173	0.0155224	0.473862	-0.011949	0.0155259	0.441527	-0.00283288	0.00864919	0.743266	-0.00307031	0.00865112	0.722662	NA	NA	NA
11:34534657:C_G	rs836144	11	34534657	ELF5	0	199	1	NA	x	x	yes	no	NA	11:34534657_34562247	g	c	0.32428	-0.000133312	0.000340597	0.695496	-0.000133312	0.000340597	0.695496	-0.0008332	0.00212873	-0.000895833	0.000407586	0.0279563	-0.000895833	0.000407586	0.0279563	-0.00447917	0.00203793	0.00548295	0.000523909	1.24e-25	0.00548295	0.000523909	1.24e-25	0.0228456	0.00218295	0.00210306	0.00227274	0.354788	0.00210306	0.00227274	0.354788	0.00210306	0.00227274	0.00394661	0.00204759	0.0539249	0.00394661	0.00204759	0.0539249	0.00394661	0.00204759	0.00186867	0.00226715	0.409806	0.00186867	0.00226715	0.409806	0.00186867	0.00226715	eGFRcrea	-0.000133312	0.695496	-0.0008332	0.00212873	0.0125071	0.0154676	0.418742	0.0125071	0.0154676	0.418742	0.00533875	0.00861499	0.535452	0.00533875	0.00861499	0.535452	NA	NA	NA
3:69797413:A_G	rs2014520	3	69797413	MITF	0	200	1	NA	real eGFR	x	no	yes	not associated with either	3:69792011_69903734	g	a	0.580483	-0.00210262	0.000324759	9.52e-11	-0.00210262	0.000324759	9.52e-11	-0.0131414	0.00202974	-0.00308794	0.000388659	1.94e-15	-0.00308794	0.000388659	1.94e-15	-0.0154397	0.0019433	0.000993752	0.000499526	0.0466583	0.000993752	0.000499526	0.0466583	0.00414063	0.00208136	-0.00180385	0.0021665	0.405064	-0.00180385	0.0021665	0.405064	-0.00180385	0.0021665	-0.00348765	0.00195188	0.0739664	-0.00348765	0.00195188	0.0739664	-0.00348765	0.00195188	-0.00142261	0.00216117	0.510373	-0.00142261	0.00216117	0.510373	-0.00142261	0.00216117	eGFRcrea	-0.00210262	9.52e-11	-0.0131414	0.00202974	0.0163262	0.0147381	0.267968	0.0163262	0.0147381	0.267968	-0.00515272	0.00821012	0.530262	-0.00515272	0.00821012	0.530262	NA	NA	NA
1:94051350:A_C	rs7514579	1	94051350	BCAR3	0	201	1	NA	real eGFR	x	no	yes	not associated with either	1:94026861_94066635	a	c	0.767694	-0.00259647	0.000377937	6.42e-12	-0.00259647	0.000377937	6.42e-12	-0.0162279	0.00236211	-0.00306153	0.000452251	1.29e-11	-0.00306153	0.000452251	1.29e-11	-0.0153077	0.00226126	0.001801	0.000581293	0.00194662	0.001801	0.000581293	0.00194662	0.00750417	0.00242205	-0.00412244	0.00252048	0.101928	-0.00412244	0.00252048	0.101928	-0.00412244	0.00252048	-0.0072689	0.00227079	0.00136929	-0.0072689	0.00227079	0.00136929	-0.0072689	0.00227079	-0.00200087	0.00251428	0.426149	-0.00200087	0.00251428	0.426149	-0.00200087	0.00251428	eGFRcrea	-0.00259647	6.42e-12	-0.0162279	0.00236211	0.0399436	0.0171763	0.0200451	0.0399436	0.0171763	0.0200451	-0.0161897	0.00954947	0.0900086	-0.0161897	0.00954947	0.0900086	eGFRcys, eGFRcrea	yes	0.96, 0.97
16:3747042:G_T	rs1635404	16	3747042	TRAP1	0	202	2	16:3622653:A_G	x	x	no	no	NA	16:3544040_3750623	t	g	0.694933	-0.00221737	0.000344689	1.25e-10	-0.00172729	0.000356091	1.23e-06	-0.0107956	0.00222557	-0.00166761	0.000412483	5.28e-05	-0.000974613	0.000426113	0.0221832	-0.00487307	0.00213057	0.00165704	0.000530158	0.00177468	0.00132435	0.000547675	0.0156002	0.00551812	0.00228198	0.00407532	0.00229937	0.0763342	0.00324616	0.00237533	0.171745	0.00324616	0.00237533	0.00522656	0.00207159	0.0116368	0.00445838	0.00214003	0.0372214	0.00445838	0.00214003	0.00109377	0.00229372	0.633466	0.00145851	0.00236948	0.538199	0.00145851	0.00236948	eGFRcrea	-0.00172729	1.23e-06	-0.0107956	0.00222557	0.0423856	0.0156893	0.00690148	0.0280259	0.0162092	0.0838073	0.018175	0.00872602	0.0372648	0.0145912	0.0090137	0.105495	NA	NA	NA
2:233687322:C_T	rs4973560	2	233687322	GIGYF2	0	203	1	2:234260879:C_T	real eGFR	x	no	yes	not associated with either	2:233557043_234273242	t	c	0.5817	-0.00226648	0.000322633	2.14e-12	-0.00228826	0.000322684	1.33e-12	-0.0143016	0.00201678	-0.00292795	0.000386102	3.37e-14	-0.00293916	0.000386167	2.72e-14	-0.0146958	0.00193084	0.00196	0.000496227	7.82e-05	0.00197051	0.000496287	7.17e-05	0.00821046	0.00206786	-0.00659979	0.00215263	0.00217002	-0.00666119	0.00215288	0.00197418	-0.00666119	0.00215288	0.00119287	0.00193938	0.538503	0.00109201	0.00193958	0.573425	0.00109201	0.00193958	0.00736185	0.00214734	0.000607244	0.00734298	0.00214759	0.000628125	0.00734298	0.00214759	eGFRcrea	-0.00228826	1.33e-12	-0.0143016	0.00201678	0.0500254	0.0146667	0.00064769	0.050579	0.0146684	0.000564419	-0.00623335	0.00815765	0.444801	-0.00648909	0.0081585	0.426394	NA	NA	NA
2:234260879:C_T	rs62195072	2	234260879	DGKD	-2273	203	2	2:233687322:C_T	x	x	no	no	NA	2:233557043_234273242	t	c	0.67682	-0.00155156	0.000340245	5.11e-06	-0.00158649	0.000340288	3.13e-06	-0.00991556	0.0021268	-0.000771484	0.000407201	0.0581451	-0.000816354	0.000407245	0.0450081	-0.00408177	0.00203623	0.000735369	0.000523323	0.159964	0.000765452	0.000523378	0.143598	0.00318938	0.00218074	-0.00437109	0.00227018	0.0541746	-0.00447279	0.00227042	0.0488356	-0.00447279	0.00227042	-0.00736352	0.00204529	0.000317932	-0.00734685	0.00204553	0.000328583	-0.00734685	0.00204553	-0.00148685	0.0022646	0.511463	-0.00137474	0.00226484	0.543855	-0.00137474	0.00226484	eGFRcrea	-0.00158649	3.13e-06	-0.00991556	0.0021268	0.0395604	0.0154657	0.0105293	0.0403324	0.0154674	0.0091187	-0.0185727	0.00861331	0.0310619	-0.0186718	0.00861425	0.0301932	NA	NA	NA
11:15879946:A_G	rs55842281	11	15879946	SOX6	-108048	204	1	NA	real eGFR	x	no	yes	not associated with either	11:15769438_15923185	a	g	0.355363	-0.0031588	0.000334714	3.82e-21	-0.0031588	0.000334714	3.82e-21	-0.0197425	0.00209196	-0.00231023	0.000400566	8.05e-09	-0.00231023	0.000400566	8.05e-09	-0.0115511	0.00200283	0.00121858	0.000514871	0.0179441	0.00121858	0.000514871	0.0179441	0.00507742	0.0021453	0.000829508	0.00223318	0.710305	0.000829508	0.00223318	0.710305	0.000829508	0.00223318	0.00413497	0.00201195	0.0398592	0.00413497	0.00201195	0.0398592	0.00413497	0.00201195	0.00355184	0.00222769	0.110845	0.00355184	0.00222769	0.110845	0.00355184	0.00222769	eGFRcrea	-0.0031588	3.82e-21	-0.0197425	0.00209196	0.0453746	0.0152234	0.00287698	0.0453746	0.0152234	0.00287698	0.00740144	0.00846407	0.381871	0.00740144	0.00846407	0.381871	eGFRcys, eGFRcrea	yes	0.6, 0.61
15:81165842:A_G	rs62035088	15	81165842	CEMIP	0	205	1	NA	real eGFR	x	no	yes	not associated with either	15:81143074_81171790	g	a	0.830702	-0.0032925	0.000426038	1.09e-14	-0.0032925	0.000426038	1.09e-14	-0.0205781	0.00266274	-0.00365244	0.000509911	7.9e-13	-0.00365244	0.000509911	7.9e-13	-0.0182622	0.00254955	0.00244033	0.000655289	0.000196053	0.00244033	0.000655289	0.000196053	0.010168	0.00273037	0.00356229	0.00284151	0.209964	0.00356229	0.00284151	0.209964	0.00356229	0.00284151	0.00432677	0.00256001	0.0910018	0.00432677	0.00256001	0.0910018	0.00432677	0.00256001	0.00209807	0.00283452	0.459187	0.00209807	0.00283452	0.459187	0.00209807	0.00283452	eGFRcrea	-0.0032925	1.09e-14	-0.0205781	0.00266274	0.0621244	0.0193732	0.00134261	0.0621244	0.0193732	0.00134261	0.0181901	0.0107722	0.0912921	0.0181901	0.0107722	0.0912921	eGFRcrea, eGFRcys	no, yes	0.78, 0.78
2:159818178:C_T	rs842076	2	159818178	TANC1	-6967	206	1	NA	real eGFR	x	yes	yes	not associated with either	2:159670346_159941392	t	c	0.727038	-0.0014799	0.000357195	3.43e-05	-0.0014799	0.000357195	3.43e-05	-0.00924938	0.00223247	-0.0023943	0.000427486	2.13e-08	-0.0023943	0.000427486	2.13e-08	-0.0119715	0.00213743	0.00242051	0.000549428	1.06e-05	0.00242051	0.000549428	1.06e-05	0.0100855	0.00228928	-0.00103827	0.00238324	0.663086	-0.00103827	0.00238324	0.663086	-0.00103827	0.00238324	0.000845459	0.00214714	0.693758	0.000845459	0.00214714	0.693758	0.000845459	0.00214714	0.00202366	0.00237738	0.394649	0.00202366	0.00237738	0.394649	0.00202366	0.00237738	eGFRcrea	-0.0014799	3.43e-05	-0.00924938	0.00223247	-0.00658019	0.0162116	0.68482	-0.00658019	0.0162116	0.68482	-0.00137774	0.00903245	0.878767	-0.00137774	0.00903245	0.878767	NA	NA	NA
2:45878760:G_T	rs687914	2	45878760	PRKCE	-282	207	1	NA	x	x	no	no	NA	2:45864578_45881297	t	g	0.251434	-0.001291	0.000368206	0.000454574	-0.001291	0.000368206	0.000454574	-0.00806875	0.00230129	-0.0035403	0.000440619	9.37e-16	-0.0035403	0.000440619	9.37e-16	-0.0177015	0.00220309	0.00152791	0.000566355	0.00698014	0.00152791	0.000566355	0.00698014	0.00636629	0.00235981	-0.00269211	0.00245607	0.273033	-0.00269211	0.00245607	0.273033	-0.00269211	0.00245607	-0.00170404	0.00221276	0.441243	-0.00170404	0.00221276	0.441243	-0.00170404	0.00221276	-4.78e-05	0.00245003	0.984421	-4.78e-05	0.00245003	0.984421	-4.78e-05	0.00245003	eGFRcys	-0.0035403	9.37e-16	-0.0177015	0.00220309	0.0378434	0.0167393	0.0237745	0.0378434	0.0167393	0.0237745	-0.0146604	0.00930874	0.115277	-0.0146604	0.00930874	0.115277	eGFRcrea, eGFRcys	no	1, 1
13:73716824:A_G	rs7489384	13	73716824	KLF5	65144	208	1	13:74110458:A_G	x	x	yes	no	NA	13:73239390_74192249	a	g	0.196309	-0.00203625	0.000401006	3.82e-07	-0.0020012	0.000401052	6.04e-07	-0.0125075	0.00250658	-0.00153044	0.0004799	0.00142726	-0.00152761	0.000479947	0.00145826	-0.00763805	0.00239974	0.0039247	0.00061676	1.97e-10	0.00393932	0.000616842	1.7e-10	0.0164138	0.00257018	-0.00822527	0.00267528	0.00210824	-0.00814586	0.00267554	0.00233016	-0.00814586	0.00267554	-0.00558335	0.00241026	0.0205314	-0.00555544	0.00241048	0.0211833	-0.00555544	0.00241048	0.00181482	0.00266871	0.496481	0.00174678	0.00266894	0.5128	0.00174678	0.00266894	eGFRcrea	-0.0020012	6.04e-07	-0.0125075	0.00250658	0.0390439	0.0182404	0.0323129	0.0387507	0.0182421	0.0336496	-0.0205605	0.0101485	0.0427684	-0.0204591	0.0101494	0.0438215	NA	NA	NA
13:74110458:A_G	rs9285285	13	74110458	LINC00392	-27922	208	2	13:73716824:A_G	eGFRcrea only	x	no	no	NA	13:73239390_74192249	a	g	0.54556	-0.00215025	0.000322145	2.48e-11	-0.00212899	0.000322189	3.9e-11	-0.0133062	0.00201368	-0.000188339	0.000385528	0.62518	-0.000172107	0.000385561	0.655322	-0.000860535	0.00192781	-0.000846251	0.000495507	0.0876644	-0.00088811	0.000495551	0.0731065	-0.00370046	0.0020648	-0.0049142	0.00215019	0.0222851	-0.00482764	0.00215039	0.0247675	-0.00482764	0.00215039	-0.00175559	0.00193718	0.364798	-0.00169656	0.00193735	0.381187	-0.00169656	0.00193735	0.00415486	0.0021449	0.0527346	0.0041363	0.00214509	0.0538228	0.0041363	0.00214509	eGFRcrea	-0.00212899	3.9e-11	-0.0133062	0.00201368	0.0181405	0.01462	0.21468	0.0177287	0.0146213	0.22531	-0.00636364	0.00814671	0.434726	-0.00614624	0.00814742	0.450622	NA	NA	NA
13:28604007:C_T	rs76428106	13	28604007	FLT3	0	209	1	NA	eGFRcys only	x	no	no	NA	13:28604007_28604007	c	t	0.013015	0.000706449	0.00145838	0.628099	0.000706449	0.00145838	0.628099	0.00441531	0.00911487	-0.01533	0.00174508	1.57e-18	-0.01533	0.00174508	1.57e-18	-0.07665	0.0087254	-0.00193985	0.00224386	0.387305	-0.00193985	0.00224386	0.387305	-0.00808271	0.00934942	0.0264413	0.00973423	0.00660122	0.0264413	0.00973423	0.00660122	0.0264413	0.00973423	0.0171906	0.00876991	0.0499748	0.0171906	0.00876991	0.0499748	0.0171906	0.00876991	-0.0114863	0.0097103	0.236849	-0.0114863	0.0097103	0.236849	-0.0114863	0.0097103	eGFRcys	-0.01533	1.57e-18	-0.07665	0.0087254	0.0124074	0.0666519	0.852326	0.0124074	0.0666519	0.852326	0.0706411	0.0369377	0.0558202	0.0706411	0.0369377	0.0558202	NA	NA	NA
5:132388960:A_G	rs66827546	5	132388960	HSPA4	0	210	2	5:131713578:C_T;5:130330693:A_C;5:131790662:A_G	eGFRcrea only	x	no	no	NA	5:130137357_132474055	a	g	0.255634	-0.00270726	0.000364947	1.19e-13	-0.00261151	0.000365347	8.8e-13	-0.0163219	0.00228342	-0.000507702	0.000436725	0.245024	-0.00050755	0.000437178	0.245654	-0.00253775	0.00218589	-0.000260586	0.000561318	0.642476	-0.000269091	0.000561899	0.632012	-0.00112121	0.00234125	-0.00758212	0.00243443	0.00184234	-0.00700948	0.00243698	0.00402362	-0.00700948	0.00243698	-0.00528338	0.00219327	0.0160004	-0.00480245	0.00219555	0.0287168	-0.00480245	0.00219555	0.00246822	0.00242845	0.30945	0.00234971	0.00243097	0.333757	0.00234971	0.00243097	eGFRcrea	-0.00261151	8.8e-13	-0.0163219	0.00228342	0.0597224	0.0165915	0.000318734	0.0594019	0.0166089	0.000348203	-0.010734	0.00922772	0.244734	-0.00968187	0.00923731	0.29458	NA	NA	NA
5:131790662:A_G	rs115926813	5	131790662	C5orf56	0	210	4	5:131713578:C_T;5:132388960:A_G;5:130330693:A_C	eGFRcrea only	x	no	no	NA	5:130137357_132474055	a	g	0.038295	-0.00548742	0.000829766	3.76e-11	-0.00467867	0.00083943	2.49e-08	-0.0292417	0.00524644	-0.000901698	0.000993018	0.363858	-0.000484633	0.00100454	0.62949	-0.00242317	0.0050227	0.0044324	0.00127577	0.0005122	0.00473734	0.00129058	0.000241882	0.0197389	0.00537742	-0.0172751	0.00554245	0.00182782	-0.0125825	0.00560676	0.0248216	-0.0125825	0.00560676	-0.0026516	0.00499339	0.595404	0.00140469	0.00505128	0.780947	0.00140469	0.00505128	0.0168243	0.00552883	0.00234222	0.0157895	0.00559298	0.00475614	0.0157895	0.00559298	eGFRcrea	-0.00467867	2.49e-08	-0.0292417	0.00524644	0.0458872	0.0377169	0.223748	0.0392066	0.0381531	0.304132	0.0012306	0.0210016	0.953274	0.011591	0.0212457	0.585362	NA	NA	NA
14:54417522:A_G	rs17563	14	54417522	BMP4	0	211	1	14:54580379:A_G	x	x	yes	no	NA	14:54410919_54425147	g	a	0.57161	-0.00166947	0.000320607	1.92e-07	-0.00166987	0.000320617	1.91e-07	-0.0104367	0.00200386	-0.00102741	0.000383699	0.00741416	-0.00102773	0.000383702	0.00739603	-0.00513865	0.00191851	0.00290926	0.000493109	3.64e-09	0.00291081	0.000493128	3.57e-09	0.0121284	0.0020547	-0.000916023	0.00213995	0.668609	-0.00092241	0.00213995	0.666437	-0.00092241	0.00213995	0.00553654	0.00192796	0.00408259	0.00553225	0.00192798	0.00411172	0.00553225	0.00192798	0.00473518	0.00213469	0.0265409	0.00473699	0.0021347	0.0264839	0.00473699	0.0021347	eGFRcrea	-0.00166987	1.91e-07	-0.0104367	0.00200386	0.00428675	0.0145495	0.768275	0.00427518	0.0145495	0.768882	0.00770006	0.00810676	0.342198	0.00767946	0.00810676	0.343491	BUN, eGFRcrea	no	0.54, 0.51
17:7366619:C_T	rs34914463	17	7366619	ZBTB4	0	212	1	17:7185779:A_C	eGFRcys only	x	yes	no	NA	17:7092757_7437958	c	t	0.131355	-0.000593269	0.000470059	0.206907	-0.000611708	0.000470074	0.193155	-0.00382317	0.00293796	-0.00346194	0.000562512	7.53e-10	-0.0034758	0.000562552	6.47e-10	-0.017379	0.00281276	0.00417245	0.00072296	7.86e-09	0.00421465	0.000723008	5.57e-09	0.017561	0.00301253	-0.00725742	0.00313549	0.0206346	-0.00730879	0.0031356	0.0197583	-0.00730879	0.0031356	0.0050194	0.00282488	0.0755922	0.00501114	0.00282497	0.076084	0.00501114	0.00282497	0.010303	0.00312778	0.000987621	0.0103374	0.00312791	0.000950094	0.0103374	0.00312791	eGFRcys	-0.0034758	6.47e-10	-0.017379	0.00281276	-0.0200794	0.0213417	0.34678	-0.019788	0.0213423	0.353838	-0.0178711	0.0118778	0.132432	-0.0179825	0.0118782	0.130049	BUN, eGFRcys	no, yes	1, 0.98
17:7185779:A_C	rs117643180	17	7185779	SLC2A4	0	212	2	17:7366619:C_T	x	x	yes	no	NA	17:7092757_7437958	a	c	0.025785	-0.00506939	0.00100786	4.91e-07	-0.0050796	0.00100792	4.66e-07	-0.0317475	0.0062995	-0.00376027	0.00120622	0.00182454	-0.00381828	0.00120627	0.00154889	-0.0190914	0.00603135	0.0115577	0.00155024	8.96e-14	0.011628	0.00155038	6.38e-14	0.04845	0.00645992	-0.0140413	0.00672932	0.0369256	-0.0141634	0.00672955	0.0353211	-0.0141634	0.00672955	-0.00235979	0.00606268	0.697104	-0.00227608	0.00606286	0.707353	-0.00227608	0.00606286	0.00932148	0.00671278	0.164949	0.00949417	0.00671299	0.157274	0.00949417	0.00671299	eGFRcrea	-0.0050796	4.66e-07	-0.0317475	0.0062995	0.0816586	0.0460589	0.0762425	0.0813284	0.0460604	0.0774479	-0.0304119	0.0254955	0.232934	-0.0307123	0.0254963	0.228366	BUN, eGFRcrea	yes	0.59, 0.58
19:53357172:C_T	rs7259073	19	53357172	ZNF468	0	213	1	NA	real eGFR	x	yes	yes	associated with eGFR<60	19:53357172_53357172	c	t	0.069432	-0.00392876	0.000641425	9.07e-10	-0.00392876	0.000641425	9.07e-10	-0.0245548	0.00400891	-0.00446484	0.000767615	6.01e-09	-0.00446484	0.000767615	6.01e-09	-0.0223242	0.00383807	0.00545418	0.000986549	3.23e-08	0.00545418	0.000986549	3.23e-08	0.0227257	0.00411062	0.00546536	0.00427889	0.201502	0.00546536	0.00427889	0.201502	0.00546536	0.00427889	0.00672198	0.00385501	0.0812112	0.00672198	0.00385501	0.0812112	0.00672198	0.00385501	0.000810594	0.00426838	0.849382	0.000810594	0.00426838	0.849382	0.000810594	0.00426838	eGFRcrea	-0.00392876	9.07e-10	-0.0245548	0.00400891	0.119656	0.0292482	4.29e-05	0.119656	0.0292482	4.29e-05	0.0197926	0.0162023	0.221862	0.0197926	0.0162023	0.221862	eGFRcys, eGFRcrea	no	1, 1
11:120056416:A_T	rs2444239	11	120056416	OAF	-25330	214	1	NA	eGFRcys only	real UACR	yes	yes	not associated with either	11:119989892_120067082	a	t	0.440697	0.000548196	0.000319621	0.0863191	0.000548196	0.000319621	0.0863191	0.00342623	0.00199763	0.00162732	0.00038252	2.1e-05	0.00162732	0.00038252	2.1e-05	0.0081366	0.0019126	-0.00277199	0.000491658	1.72e-08	-0.00277199	0.000491658	1.72e-08	-0.01155	0.00204857	0.0107418	0.00213302	4.75e-07	0.0107418	0.00213302	4.75e-07	0.0107418	0.00213302	0.00879855	0.00192171	4.68e-06	0.00879855	0.00192171	4.68e-06	0.00879855	0.00192171	-0.00316521	0.00212777	0.136864	-0.00316521	0.00212777	0.136864	-0.00316521	0.00212777	eGFRcys	-0.00162732	2.1e-05	-0.0081366	0.0019126	-0.0117288	0.0144892	0.418237	-0.0117288	0.0144892	0.418237	0.00434902	0.00808193	0.590497	0.00434902	0.00808193	0.590497	NA	NA	NA
7:150690176:C_T	rs3918226	7	150690176	NOS3	0	215	2	7:150498245:C_T;7:150940867:A_G;7:150798980:A_G	real eGFR	x	no	yes	not associated with either	7:150497496_150798980	t	c	0.081132	-0.00378186	0.000590576	1.52e-10	-0.00354051	0.000593001	2.37e-09	-0.0221282	0.00370626	-0.00428135	0.000706766	1.38e-09	-0.00410833	0.000709665	7.08e-09	-0.0205417	0.00354833	0.00184082	0.000908273	0.0426905	0.00164076	0.000911964	0.0719946	0.0068365	0.00379985	0.00906979	0.00394139	0.0213823	0.0105515	0.00395742	0.00767033	0.0105515	0.00395742	0.00679786	0.00355094	0.0555712	0.00752824	0.00356538	0.0347308	0.00752824	0.00356538	-0.00460709	0.0039317	0.241285	-0.00559362	0.00394768	0.156501	-0.00559362	0.00394768	eGFRcrea	-0.00354051	2.37e-09	-0.0221282	0.00370626	0.0833662	0.0268484	0.00190233	0.0798834	0.0269572	0.00304312	0.0288407	0.0149506	0.0537226	0.0312566	0.0150112	0.0373229	NA	NA	NA
7:150798980:A_G	rs749319	7	150798980	AGAP3	0	215	4	7:150498245:C_T;7:150690176:C_T;7:150940867:A_G	real eGFR	x	no	yes	not associated with either	7:150497496_150798980	a	g	0.299805	-0.00188658	0.000347736	5.78e-08	-0.00176941	0.000348374	3.79e-07	-0.0110588	0.00217734	-0.00209535	0.000416153	4.78e-07	-0.00198098	0.000416914	2.02e-06	-0.0099049	0.00208457	0.000808646	0.00053484	0.130549	0.000710975	0.000535804	0.184532	0.0029624	0.00223252	-0.00331505	0.00232017	0.153063	-0.0025631	0.00232435	0.270151	-0.0025631	0.00232435	0.00134022	0.00209033	0.521424	0.00161933	0.00209409	0.439355	0.00161933	0.00209409	0.00351658	0.00231447	0.128665	0.00297608	0.00231864	0.199302	0.00297608	0.00231864	eGFRcrea	-0.00176941	3.79e-07	-0.0110588	0.00217734	0.0321796	0.0158063	0.0417632	0.0306012	0.0158347	0.0532935	0.00209973	0.00878924	0.811185	0.00305328	0.00880507	0.728769	NA	NA	NA
4:129541482:A_G	rs10446690	4	129541482	JADE1	-189295	216	1	NA	real eGFR	x	no	yes	associated with eGFR<60	4:128963940_129541482	g	a	0.324259	-0.00218076	0.000345227	2.67e-10	-0.00218076	0.000345227	2.67e-10	-0.0136297	0.00215767	-0.00281718	0.000413159	9.19e-12	-0.00281718	0.000413159	9.19e-12	-0.0140859	0.0020658	0.000223262	0.000530978	0.67414	0.000223262	0.000530978	0.67414	0.000930258	0.00221241	-0.00146845	0.00230271	0.523666	-0.00146845	0.00230271	0.523666	-0.00146845	0.00230271	-0.00485415	0.00207459	0.0192936	-0.00485415	0.00207459	0.0192936	-0.00485415	0.00207459	-0.00191039	0.00229705	0.405594	-0.00191039	0.00229705	0.405594	-0.00191039	0.00229705	eGFRcrea	-0.00218076	2.67e-10	-0.0136297	0.00215767	0.0842252	0.0157106	8.27e-08	0.0842252	0.0157106	8.27e-08	-0.01091	0.00872839	0.211322	-0.01091	0.00872839	0.211322	NA	NA	NA
9:112801574:C_T	rs571717	9	112801574	PALM2-AKAP2	0	217	1	NA	x	x	yes	no	NA	9:112783050_112839944	t	c	0.385907	-0.000905468	0.000326445	0.00554188	-0.000905468	0.000326445	0.00554188	-0.00565917	0.00204028	-0.00268756	0.000390662	6.01e-12	-0.00268756	0.000390662	6.01e-12	-0.0134378	0.00195331	0.00325095	0.00050215	9.54e-11	0.00325095	0.00050215	9.54e-11	0.0135456	0.00209229	-0.0061035	0.00217804	0.00507415	-0.0061035	0.00217804	0.00507415	-0.0061035	0.00217804	-0.00154482	0.00196227	0.43113	-0.00154482	0.00196227	0.43113	-0.00154482	0.00196227	0.00373036	0.00217269	0.0859914	0.00373036	0.00217269	0.0859914	0.00373036	0.00217269	eGFRcys	-0.00268756	6.01e-12	-0.0134378	0.00195331	0.0289195	0.0148135	0.0509099	0.0289195	0.0148135	0.0509099	-0.0146053	0.00825304	0.0767795	-0.0146053	0.00825304	0.0767795	NA	NA	NA
7:129663496:C_T	rs11556924	7	129663496	ZC3HC1	0	218	1	7:129549800:A_T	real eGFR	x	no	yes	not associated with either	7:129407923_129685597	c	t	0.611253	-0.00232396	0.000325986	1.01e-12	-0.00210538	0.000327278	1.25e-10	-0.0131586	0.00204549	-0.00256471	0.00039012	4.89e-11	-0.00242482	0.000391663	5.97e-10	-0.0121241	0.00195831	0.00131266	0.000501409	0.00884617	0.00120746	0.000503372	0.0164517	0.00503108	0.00209738	-0.00474503	0.0021752	0.0291522	-0.00474493	0.00218371	0.0297898	-0.00474493	0.00218371	-0.00102546	0.00195971	0.600785	-0.00115366	0.00196737	0.557609	-0.00115366	0.00196737	0.00286354	0.00216985	0.186937	0.0027415	0.00217833	0.2082	0.0027415	0.00217833	eGFRcrea	-0.00210538	1.25e-10	-0.0131586	0.00204549	0.0293907	0.0148043	0.0471132	0.0262069	0.0148621	0.0778432	-0.0230244	0.00825938	0.00530891	-0.0232059	0.00829165	0.00513067	eGFRcrea, eGFRcys	no	0.9, 0.9
7:129549800:A_T	rs75094798	7	129549800	UBE2H	0	218	2	7:129663496:C_T	real eGFR	x	no	yes	not associated with either	7:129407923_129685597	t	a	0.906796	-0.00446546	0.000546188	2.94e-16	-0.00415449	0.000548363	3.56e-14	-0.0259656	0.00342727	-0.00301705	0.000653681	3.92e-06	-0.0026589	0.000656251	5.09e-05	-0.0132945	0.00328125	0.00217777	0.000840033	0.00952863	0.00199945	0.000843321	0.0177436	0.00833104	0.00351384	-0.000703012	0.00364579	0.847093	-1.89e-06	0.00366004	0.999587	-1.89e-06	0.00366004	0.00226678	0.00328462	0.490119	0.00243725	0.00329746	0.459828	0.00243725	0.00329746	0.00272525	0.00363683	0.453648	0.00232016	0.00365104	0.525117	0.00232016	0.00365104	eGFRcrea	-0.00415449	3.56e-14	-0.0259656	0.00342727	0.064377	0.0247839	0.00938961	0.0605127	0.0248808	0.0150113	3.1e-05	0.0138259	0.998209	0.00345133	0.0138798	0.803625	NA	NA	NA
11:32956492:C_T	rs62618693	11	32956492	QSER1	0	219	1	NA	real eGFR	x	no	yes	not associated with either	11:32927778_32956492	c	t	0.955082	-0.00358471	0.000766195	2.89e-06	-0.00358471	0.000766195	2.89e-06	-0.0224044	0.00478872	-0.00715244	0.00091705	6.22e-15	-0.00715244	0.00091705	6.22e-15	-0.0357622	0.00458525	0.00294445	0.00117844	0.0124683	0.00294445	0.00117844	0.0124683	0.0122685	0.00491017	-0.00961265	0.00511161	0.0600327	-0.00961265	0.00511161	0.0600327	-0.00961265	0.00511161	-0.0053555	0.00460523	0.244863	-0.0053555	0.00460523	0.244863	-0.0053555	0.00460523	0.00623433	0.00509904	0.221463	0.00623433	0.00509904	0.221463	0.00623433	0.00509904	eGFRcrea	-0.00358471	2.89e-06	-0.0224044	0.00478872	0.00687186	0.034888	0.843852	0.00687186	0.034888	0.843852	-0.00708043	0.0194085	0.715252	-0.00708043	0.0194085	0.715252	eGFRcrea, eGFRcys	no	0.9, 0.9
19:19610596:C_T	rs3794991	19	19610596	GATAD2A	0	220	1	19:18218444:A_G;19:18589943:C_T;19:18408519:A_C	real eGFR	x	no	yes	not associated with either	19:18179672_19746151	t	c	0.084847	-0.00399734	0.000572734	2.96e-12	-0.00400417	0.00057294	2.77e-12	-0.0250261	0.00358087	-0.00452925	0.000685426	3.9e-11	-0.0046445	0.000685669	1.26e-11	-0.0232225	0.00342835	-0.000523365	0.000880909	0.552432	-0.00045762	0.000881178	0.603532	-0.00190675	0.00367157	0.00668221	0.00382093	0.080318	0.00650849	0.00382211	0.0885954	0.00650849	0.00382211	0.00958723	0.00344241	0.00535221	0.0096709	0.00344349	0.00497789	0.0096709	0.00344349	0.00155244	0.00381154	0.683788	0.00182898	0.0038127	0.631436	0.00182898	0.0038127	eGFRcrea	-0.00400417	2.77e-12	-0.0250261	0.00358087	0.0894483	0.02594	0.000564176	0.0892484	0.0259483	0.000582842	0.0083537	0.0144698	0.563724	0.00809917	0.0144742	0.575781	NA	NA	NA
19:18589943:C_T	rs11670056	19	18589943	ELL	0	220	3	19:19610596:C_T;19:18218444:A_G;19:18408519:A_C	real eGFR	x	no	yes	not associated with either	19:18179672_19746151	t	c	0.07569	-0.00372476	0.000600478	5.54e-10	-0.00374092	0.000600709	4.74e-10	-0.0233807	0.00375443	-0.00293446	0.000718675	4.44e-05	-0.00296953	0.000718934	3.62e-05	-0.0148477	0.00359467	0.00159193	0.00092367	0.0848011	0.00160192	0.000923989	0.0829714	0.00667467	0.00384995	-0.00523651	0.00400498	0.191043	-0.00501381	0.00400636	0.210765	-0.00501381	0.00400636	0.00209757	0.00360823	0.561019	0.00215887	0.00360947	0.549764	0.00215887	0.00360947	0.00750276	0.00399514	0.060385	0.00736645	0.00399652	0.0652975	0.00736645	0.00399652	eGFRcrea	-0.00374092	4.74e-10	-0.0233807	0.00375443	0.0340593	0.0272456	0.211269	0.0340131	0.027255	0.212046	-0.0229377	0.0151807	0.130794	-0.0225208	0.0151859	0.138074	NA	NA	NA
19:18408519:A_C	rs8108623	19	18408519	LSM4	-8520	220	4	19:19610596:C_T;19:18218444:A_G;19:18589943:C_T	eGFRcrea only	x	no	no	NA	19:18179672_19746151	a	c	0.62591	-0.00178	0.000347873	3.11e-07	-0.00175675	0.000361133	1.15e-06	-0.0109797	0.00225708	0.0012074	0.000416321	0.00372965	0.000653466	0.000432182	0.13053	0.00326733	0.00216091	-0.00127103	0.000535079	0.0175296	-0.00115577	0.000555458	0.0374562	-0.00481571	0.00231441	0.000820946	0.00232079	0.723537	-0.000553525	0.00240927	0.818288	-0.000553525	0.00240927	2.62e-05	0.00209088	0.990002	0.000751006	0.0021706	0.72935	0.000751006	0.0021706	-0.0018308	0.00231509	0.429054	7.67e-05	0.00240336	0.974541	7.67e-05	0.00240336	eGFRcrea	-0.00175675	1.15e-06	-0.0109797	0.00225708	0.0371556	0.0158065	0.0187405	0.0414298	0.016407	0.0115654	-0.00555513	0.0087915	0.527468	-0.0070255	0.00912683	0.441441	NA	NA	NA
6:134214525:C_G	rs12190287	6	134214525	TCF21	0	221	1	6:133800545:A_G;6:133956748:C_G	real eGFR	x	yes	yes	not associated with either	6:133383469_134232194	g	c	0.374152	-0.00241048	0.000327982	1.99e-13	-0.00263226	0.000331862	2.16e-15	-0.0164516	0.00207414	-0.00134347	0.000392503	0.000619734	-0.00174261	0.000397126	1.14e-05	-0.00871305	0.00198563	0.00301514	0.00050448	2.28e-09	0.00298237	0.000510437	5.13e-09	0.0124265	0.00212682	-0.00773896	0.00218802	0.000404746	-0.00779286	0.0022138	0.000431327	-0.00779286	0.0022138	-0.00509031	0.00197127	0.00981587	-0.00514553	0.00199448	0.00988338	-0.00514553	0.00199448	0.00479947	0.00218265	0.0278837	0.00493983	0.00220834	0.0252933	0.00493983	0.00220834	eGFRcrea	-0.00263226	2.16e-15	-0.0164516	0.00207414	0.0205431	0.0148749	0.167261	0.0258545	0.0150481	0.0857729	-0.029449	0.00830499	0.000391215	-0.0298302	0.00840304	0.000385336	BUN, eGFRcrea	yes, no	0.96, 0.98
6:133800545:A_G	rs34950020	6	133800545	EYA4	0	221	2	6:134214525:C_G;6:133956748:C_G	eGFRcrea only	x	no	no	NA	6:133383469_134232194	g	a	0.681027	-0.00278826	0.000340432	2.6e-16	-0.00286603	0.000341462	4.72e-17	-0.0179127	0.00213414	0.000585066	0.000407403	0.150978	0.000435763	0.000408605	0.286213	0.00217882	0.00204302	0.00010784	0.000523643	0.836836	5.72e-06	0.000525188	0.991303	2.39e-05	0.00218828	-0.00132962	0.00227173	0.558353	-0.00114993	0.00227843	0.613769	-0.00114993	0.00227843	0.00176357	0.00204668	0.388867	0.00190856	0.00205272	0.35249	0.00190856	0.00205272	0.00290316	0.00226615	0.200159	0.00287312	0.00227284	0.20619	0.00287312	0.00227284	eGFRcrea	-0.00286603	4.72e-17	-0.0179127	0.00213414	0.0130217	0.0154518	0.399379	0.0152233	0.015497	0.325933	0.00915856	0.00861117	0.287525	0.00995036	0.00863656	0.249272	NA	NA	NA
6:133956748:C_G	rs12196164	6	133956748	EYA4-AS1	0	221	3	6:134214525:C_G;6:133800545:A_G	real eGFR	x	no	yes	not associated with either	6:133383469_134232194	c	g	0.952058	-0.00310044	0.00074472	3.14e-05	-0.00447352	0.000755332	3.17e-09	-0.0279595	0.00472082	-0.00529503	0.000891406	2.85e-09	-0.00582201	0.000904123	1.2e-10	-0.02911	0.00452062	-0.00151483	0.00114563	0.186079	-0.00048985	0.00116193	0.673331	-0.00204104	0.00484138	0.00159691	0.00497249	0.748098	-0.00126924	0.00504324	0.801295	-0.00126924	0.00504324	0.00138727	0.00447989	0.756815	-6.8e-05	0.00454363	0.988055	-6.8e-05	0.00454363	0.0010884	0.00496026	0.82632	0.00325661	0.00503084	0.517419	0.00325661	0.00503084	eGFRcrea	-0.00447352	3.17e-09	-0.0279595	0.00472082	0.0754072	0.0339608	0.0263903	0.0867767	0.034439	0.0117447	0.00686597	0.0188532	0.715723	-0.00175338	0.0191219	0.92694	NA	NA	NA
10:69965177:C_T	rs7475348	10	69965177	MYPN	0	222	1	10:69807044:C_T;10:70394649:A_G	real eGFR	x	no	yes	not associated with either	10:69912278_70394649	c	t	0.504957	-0.00288527	0.000318833	1.44e-19	-0.00275319	0.000319853	7.46e-18	-0.0172074	0.00199908	-0.00176995	0.000381563	3.51e-06	-0.00174593	0.000382758	5.08e-06	-0.00872965	0.00191379	0.000270292	0.000490381	0.581505	0.000181885	0.000491905	0.711565	0.000757854	0.0020496	-0.00173566	0.00212671	0.414429	-0.00150653	0.00213332	0.480069	-0.00150653	0.00213332	0.00183791	0.00191602	0.337441	0.00225956	0.00192198	0.239737	0.00225956	0.00192198	0.00337288	0.00212148	0.111864	0.00343014	0.00212808	0.106995	0.00343014	0.00212808	eGFRcrea	-0.00275319	7.46e-18	-0.0172074	0.00199908	0.0376623	0.0144602	0.00919953	0.0358557	0.0145052	0.0134389	0.00486788	0.00806095	0.545921	0.0047854	0.00808601	0.553977	NA	NA	NA
10:70394649:A_G	rs34530460	10	70394649	TET1	0	222	3	10:69965177:C_T;10:69807044:C_T	eGFRcrea only	x	no	no	NA	10:69912278_70394649	a	g	0.157313	-0.00278985	0.000437614	1.83e-10	-0.00255313	0.000439191	6.13e-09	-0.0159571	0.00274494	-0.000903246	0.000523712	0.0845816	-0.00081307	0.000525577	0.121862	-0.00406535	0.00262788	0.00192637	0.000673105	0.00421088	0.00202498	0.000675506	0.00272006	0.00843742	0.00281461	-0.00440677	0.0029189	0.131111	-0.00432077	0.0029293	0.140207	-0.00432077	0.0029293	-0.00708986	0.00262974	0.00701712	-0.00731408	0.00263912	0.00558143	-0.00731408	0.00263912	-0.000365708	0.00291172	0.90005	-0.000645408	0.00292208	0.825192	-0.000645408	0.00292208	eGFRcrea	-0.00255313	6.13e-09	-0.0159571	0.00274494	0.0362921	0.0198399	0.0673624	0.0326976	0.0199105	0.100542	0.00372762	0.0110645	0.736193	0.00379795	0.0111039	0.732322	NA	NA	NA
17:46856640:C_T	rs56144347	17	46856640	TTLL6	0	223	1	17:46699516:C_G;17:47333478:C_T;17:46567134:C_T	x	x	no	no	NA	17:45938105_47429834	c	t	0.7165	-0.00120695	0.000352414	0.000615236	-0.00121111	0.000353784	0.000618657	-0.00756944	0.00221115	-0.00391805	0.000421772	1.55e-20	-0.00398804	0.000423448	4.6e-21	-0.0199402	0.00211724	-0.00126269	0.000542002	0.0198232	-0.000983702	0.000544105	0.070618	-0.00409876	0.0022671	0.00394893	0.00235178	0.0931279	0.00410958	0.0023609	0.0817398	0.00410958	0.0023609	0.00141257	0.00211881	0.504976	0.00156172	0.00212703	0.462809	0.00156172	0.00212703	-0.00366934	0.002346	0.117798	-0.00383035	0.0023551	0.103863	-0.00383035	0.0023551	eGFRcys	-0.00398804	4.6e-21	-0.0199402	0.00211724	0.0358615	0.0160344	0.0253167	0.036739	0.0160967	0.0224665	0.0127967	0.00891524	0.151181	0.013604	0.00894979	0.128501	NA	NA	NA
17:46699516:C_G	rs7405887	17	46699516	HOXB9	0	223	2	17:46856640:C_T;17:47333478:C_T;17:46567134:C_T	x	x	yes	no	NA	17:45938105_47429834	c	g	0.932132	-0.001486	0.000633506	0.0189926	-0.00136193	0.000638186	0.0328373	-0.00851206	0.00398866	-0.0012966	0.000758147	0.0872248	-0.00167215	0.000763746	0.0285672	-0.00836075	0.00381873	0.0061072	0.000974549	3.69e-10	0.0059047	0.000981787	1.81e-09	0.0246029	0.00409078	-0.00407879	0.00422326	0.334148	-0.00214814	0.00425444	0.613617	-0.00214814	0.00425444	-0.00471372	0.00380488	0.215397	-0.00328339	0.00383297	0.391656	-0.00328339	0.00383297	-0.00235937	0.00421287	0.575453	-0.00321411	0.00424397	0.448849	-0.00321411	0.00424397	eGFRcrea	-0.00136193	0.0328373	-0.00851206	0.00398866	0.0269043	0.0286688	0.348012	0.0275664	0.0288805	0.339831	-0.0161782	0.016013	0.312344	-0.00954868	0.016131	0.553886	NA	NA	NA
17:47333478:C_T	rs12948327	17	47333478	FLJ40194	0	223	3	17:46856640:C_T;17:46699516:C_G;17:46567134:C_T	x	x	yes	no	NA	17:45938105_47429834	t	c	0.330846	-0.000555005	0.000338164	0.10075	-0.000601592	0.000338779	0.0757717	-0.00375995	0.00211737	-0.00041838	0.000404728	0.301262	-0.00061613	0.000405463	0.128619	-0.00308065	0.00202732	0.00358026	0.000520143	5.85e-12	0.0035934	0.000521115	5.36e-12	0.0149725	0.00217131	-0.00439173	0.00225672	0.0516466	-0.00406588	0.00226083	0.0721132	-0.00406588	0.00226083	-0.00188692	0.00203316	0.35337	-0.00172843	0.00203685	0.396115	-0.00172843	0.00203685	0.00172896	0.00225117	0.442471	0.00145561	0.00225526	0.518648	0.00145561	0.00225526	eGFRcrea	-0.000601592	0.0757717	-0.00375995	0.00211737	0.0190489	0.0153254	0.213882	0.020686	0.0153533	0.177872	-0.00637874	0.00854991	0.455632	-0.00535389	0.00856543	0.531933	BUN	no	0.52
1:172346548:A_G	rs1011731	1	172346548	DNM3	0	224	1	1:171435542:A_C;1:172098794:A_G	real eGFR	x	no	yes	not associated with either	1:171410491_172368310	a	g	0.567264	-0.00159711	0.000320673	6.34e-07	-0.00160759	0.000320694	5.36e-07	-0.0100474	0.00200434	-0.00267945	0.000383777	2.91e-12	-0.00269403	0.000383812	2.23e-12	-0.0134702	0.00191906	0.00155808	0.000493259	0.00158449	0.00156995	0.000493282	0.00145933	0.00654146	0.00205534	0.00477723	0.00213886	0.0255133	0.00466846	0.00213895	0.0290657	0.00466846	0.00213895	0.00116644	0.00192698	0.544966	0.0011777	0.00192705	0.541107	0.0011777	0.00192705	-0.00272874	0.0021336	0.200919	-0.00261977	0.00213368	0.219516	-0.00261977	0.00213368	eGFRcrea	-0.00160759	5.36e-07	-0.0100474	0.00200434	0.0093788	0.0145516	0.519238	0.00926182	0.0145521	0.524478	0.0151355	0.0081053	0.0618516	0.0148566	0.00810562	0.0668216	NA	NA	NA
1:171435542:A_C	rs16864515	1	171435542	PRRC2C	-19123	224	2	1:172346548:A_G;1:172098794:A_G	x	shadow UACR	no	no	NA	1:171410491_172368310	a	c	0.095747	-0.00219259	0.000541093	5.07e-05	-0.0021532	0.000541237	6.94e-05	-0.0134575	0.00338273	-0.00293867	0.00064749	5.66e-06	-0.00292927	0.000647666	6.1e-06	-0.0146464	0.00323833	0.00236383	0.000832389	0.00451398	0.00236144	0.000832603	0.00456525	0.00983933	0.00346918	-0.0217871	0.00361088	1.6e-09	-0.021556	0.00361192	2.4e-09	-0.021556	0.00361192	0.00217639	0.00325317	0.503492	0.00219706	0.00325398	0.499554	0.00219706	0.00325398	0.0217795	0.003602	1.48e-09	0.0215847	0.00360304	2.09e-09	0.0215847	0.00360304	eGFRcys	-0.00292927	6.1e-06	-0.0146464	0.00323833	-0.0195367	0.0247054	0.429069	-0.0207999	0.0247115	0.39995	-0.0545634	0.0137218	7e-05	-0.0545488	0.0137254	7.06e-05	NA	NA	NA
1:172098794:A_G	rs60077625	1	172098794	DNM3	0	224	3	1:172346548:A_G;1:171435542:A_C	x	x	no	no	NA	1:171410491_172368310	a	g	0.314354	-0.00195802	0.000342389	1.07e-08	-0.00192945	0.000342474	1.76e-08	-0.0120591	0.00214046	-0.0015335	0.000409741	0.00018212	-0.00149447	0.000409834	0.000265822	-0.00747235	0.00204917	0.000807336	0.000526638	0.125276	0.000776069	0.000526751	0.140666	0.00323362	0.0021948	-0.00528725	0.0022836	0.0205958	-0.005008	0.0022841	0.0283396	-0.005008	0.0022841	-7.9e-05	0.00205738	0.969354	-0.000108028	0.00205781	0.958133	-0.000108028	0.00205781	0.00509093	0.00227799	0.0254282	0.00481066	0.00227848	0.0347428	0.00481066	0.00227848	eGFRcrea	-0.00192945	1.76e-08	-0.0120591	0.00214046	0.0426845	0.0155478	0.00604423	0.0429497	0.0155512	0.0057478	0.00549543	0.00865227	0.525335	0.00619695	0.00865409	0.473947	NA	NA	NA
