## Supplementary Tables for "Distinct and shared genetics of kidney filtration function versus albuminuria revealed by multi-trait GWAS" (part 2 of 2)

### Sheet: ST6. 740 signals UKB (continued)
Supplementary Table 6. UKB effect estimates for 740 signal index variants
7:29805361:A_G	rs17158386	7	29805361	WIPF3	-40808	225	1	NA	x	real UACR	no	yes	associated with UACR>30mg/g	7:29773604_29805361	a	g	0.260142	-0.000358835	0.000365772	0.326575	-0.000358835	0.000365772	0.326575	-0.00224272	0.00228607	7.59e-05	0.000437728	0.862292	7.59e-05	0.000437728	0.862292	0.000379635	0.00218864	0.0015094	0.000562643	0.00730325	0.0015094	0.000562643	0.00730325	0.00628917	0.00234435	0.0181314	0.0024399	1.08e-13	0.0181314	0.0024399	1.08e-13	0.0181314	0.0024399	0.0221864	0.0021982	5.93e-24	0.0221864	0.0021982	5.93e-24	0.0221864	0.0021982	-0.000951147	0.00243391	0.695952	-0.000951147	0.00243391	0.695952	-0.000951147	0.00243391	eGFRcrea	-0.000358835	0.326575	-0.00224272	0.00228607	0.00470072	0.0165944	0.776968	0.00470072	0.0165944	0.776968	0.0539318	0.00925441	5.62e-09	0.0539318	0.00925441	5.62e-09	UACR	no	0.76
12:47198899:A_C	rs2429473	12	47198899	SLC38A4	0	226	1	NA	x	x	yes	no	NA	12:47180008_47222144	c	a	0.190062	-0.0010836	0.000405556	0.00754246	-0.0010836	0.000405556	0.00754246	-0.0067725	0.00253472	-0.00192879	0.000485302	7.06e-05	-0.00192879	0.000485302	7.06e-05	-0.00964395	0.00242651	0.0061169	0.000623778	1.06e-22	0.0061169	0.000623778	1.06e-22	0.0254871	0.00259908	-0.00588789	0.00270766	0.0296655	-0.00588789	0.00270766	0.0296655	-0.00588789	0.00270766	-0.00569029	0.00243943	0.0196675	-0.00569029	0.00243943	0.0196675	-0.00569029	0.00243943	0.00147834	0.00270101	0.584154	0.00147834	0.00270101	0.584154	0.00147834	0.00270101	eGFRcrea	-0.0010836	0.00754246	-0.0067725	0.00253472	0.0347661	0.0183703	0.0584222	0.0347661	0.0183703	0.0584222	0.00369397	0.0102527	0.718628	0.00369397	0.0102527	0.718628	NA	NA	NA
1:10752356:C_T	rs169537	1	10752356	CASZ1	0	227	1	1:11128654:A_G;1:10798489:C_G;1:10839085:C_T	x	x	yes	no	NA	1:10733081_11128654	t	c	0.708867	-0.00129743	0.000358754	0.000298626	-0.0013035	0.000358896	0.000281263	-0.00814687	0.0022431	-0.00266335	0.000429343	5.53e-10	-0.00268302	0.000429526	4.2e-10	-0.0134151	0.00214763	0.00259589	0.000551774	2.54e-06	0.00260885	0.000551998	2.29e-06	0.0108702	0.00229999	-0.00296181	0.0023932	0.215867	-0.00268679	0.00239411	0.261757	-0.00268679	0.00239411	-0.000363287	0.00215612	0.866197	2.1e-05	0.00215694	0.992229	2.1e-05	0.00215694	0.002928	0.00238731	0.220016	0.00295201	0.00238822	0.216432	0.00295201	0.00238822	eGFRcys	-0.00268302	4.2e-10	-0.0134151	0.00214763	0.0397915	0.0162601	0.0143976	0.0411459	0.0162664	0.0114226	0.0114277	0.00906556	0.207467	0.0124111	0.00906904	0.171151	BUN, eGFRcys	no	0.85, 0.77
1:11128654:A_G	rs2791655	1	11128654	EXOSC10	0	227	2	1:10752356:C_T;1:10798489:C_G;1:10839085:C_T	eGFRcys only	x	no	no	NA	1:10733081_11128654	g	a	0.281035	-7.66e-05	0.000354353	0.828906	-4.41e-05	0.000354451	0.901025	-0.000275513	0.00221532	-0.00288446	0.00042406	1.03e-11	-0.00286603	0.0004242	1.42e-11	-0.0143301	0.002121	0.000687534	0.000545018	0.207133	0.000672344	0.00054517	0.217473	0.00280143	0.00227154	-0.0060772	0.00236431	0.0101584	-0.00583148	0.00236498	0.0136722	-0.00583148	0.00236498	-0.00476907	0.00213009	0.0251621	-0.00460567	0.00213069	0.03065	-0.00460567	0.00213069	0.0018759	0.0023585	0.426393	0.00178387	0.00235915	0.44956	0.00178387	0.00235915	eGFRcys	-0.00286603	1.42e-11	-0.0143301	0.002121	-0.00594839	0.0160808	0.711452	-0.00584678	0.0160852	0.716241	-0.0135906	0.00895714	0.129193	-0.0130729	0.00895964	0.144541	NA	NA	NA
1:10839085:C_T	rs36083532	1	10839085	CASZ1	0	227	4	1:10752356:C_T;1:11128654:A_G;1:10798489:C_G	x	x	no	no	NA	1:10733081_11128654	c	t	0.310705	-0.0017284	0.000346867	6.26e-07	-0.0017005	0.000347494	9.9e-07	-0.0106281	0.00217184	-0.00136339	0.000415071	0.00102086	-0.00125517	0.000415815	0.00253966	-0.00627585	0.00207908	0.00109986	0.000533519	0.0392535	0.00104701	0.000534471	0.0501169	0.00436254	0.00222696	-0.00755136	0.00231472	0.00110504	-0.0079237	0.00231887	0.000633031	-0.0079237	0.00231887	-0.00173727	0.00208541	0.404811	-0.00239156	0.00208912	0.252306	-0.00239156	0.00208912	0.00495291	0.00230903	0.0319514	0.00483197	0.00231315	0.0367156	0.00483197	0.00231315	eGFRcrea	-0.0017005	9.9e-07	-0.0106281	0.00217184	0.0190903	0.0157397	0.225177	0.0163026	0.0157679	0.301176	-0.00840419	0.00876842	0.33783	-0.0100674	0.00878409	0.251757	NA	NA	NA
2:71163225:C_T	rs759219	2	71163225	ATP6V1B1	0	228	1	NA	real eGFR	x	yes	yes	not associated with either	2:71140763_71163225	c	t	0.555972	-0.0015948	0.000322822	7.8e-07	-0.0015948	0.000322822	7.8e-07	-0.0099675	0.00201764	-0.00218529	0.00038634	1.55e-08	-0.00218529	0.00038634	1.55e-08	-0.0109265	0.0019317	-0.0023322	0.000496569	2.64e-06	-0.0023322	0.000496569	2.64e-06	-0.0097175	0.00206904	-0.00416428	0.00215402	0.0532048	-0.00416428	0.00215402	0.0532048	-0.00416428	0.00215402	-0.00826588	0.00194064	2.05e-05	-0.00826588	0.00194064	2.05e-05	-0.00826588	0.00194064	-0.00106508	0.00214873	0.620122	-0.00106508	0.00214873	0.620122	-0.00106508	0.00214873	eGFRcrea	-0.0015948	7.8e-07	-0.0099675	0.00201764	0.0090863	0.0146549	0.535246	0.0090863	0.0146549	0.535246	-0.0189226	0.00817954	0.0207	-0.0189226	0.00817954	0.0207	NA	NA	NA
15:73153827:A_T	rs72737385	15	73153827	ADPGK-AS1	63287	229	1	NA	eGFRcys only	x	no	no	NA	15:72102096_73431600	t	a	0.47722	-0.000507583	0.000320255	0.112982	-0.000507583	0.000320255	0.112982	-0.00317239	0.00200159	-0.00330064	0.00038327	7.19e-18	-0.00330064	0.00038327	7.19e-18	-0.0165032	0.00191635	0.00150817	0.000492611	0.00220163	0.00150817	0.000492611	0.00220163	0.00628404	0.00205255	-0.000917657	0.00213665	0.667571	-0.000917657	0.00213665	0.667571	-0.000917657	0.00213665	-0.00150936	0.00192498	0.432986	-0.00150936	0.00192498	0.432986	-0.00150936	0.00192498	-0.000503132	0.0021314	0.813388	-0.000503132	0.0021314	0.813388	-0.000503132	0.0021314	eGFRcys	-0.00330064	7.19e-18	-0.0165032	0.00191635	0.0240735	0.0145327	0.0976195	0.0240735	0.0145327	0.0976195	0.0112425	0.00809782	0.165034	0.0112425	0.00809782	0.165034	NA	NA	NA
1:18805572:A_G	rs35056789	1	18805572	KLHDC7A	-1851	230	1	NA	real eGFR	x	no	yes	not associated with either	1:18776939_18828003	a	g	0.873477	-0.00327595	0.000479375	8.27e-12	-0.00327595	0.000479375	8.27e-12	-0.0204747	0.00299609	-0.00313067	0.000573671	4.84e-08	-0.00313067	0.000573671	4.84e-08	-0.0156533	0.00286835	0.00218761	0.000737354	0.00300873	0.00218761	0.000737354	0.00300873	0.00911504	0.00307231	-0.00161468	0.0031989	0.613727	-0.00161468	0.0031989	0.613727	-0.00161468	0.0031989	0.00677034	0.00288201	0.018815	0.00677034	0.00288201	0.018815	0.00677034	0.00288201	0.00675064	0.00319104	0.0343874	0.00675064	0.00319104	0.0343874	0.00675064	0.00319104	eGFRcrea	-0.00327595	8.27e-12	-0.0204747	0.00299609	0.0684239	0.0218016	0.00169829	0.0684239	0.0218016	0.00169829	0.0167884	0.0121272	0.16625	0.0167884	0.0121272	0.16625	NA	NA	NA
20:29605907:A_G	rs6087264	20	29605907	FRG1B	-5971	231	2	20:30692035:A_G;20:31313737:A_G	x	x	no	no	NA	20:29429945_31098565	a	g	0.613017	-0.00103728	0.000328112	0.00157035	-0.00107669	0.000329534	0.00108575	-0.00672931	0.00205959	-0.00316132	0.000392669	8.22e-16	-0.00300679	0.000394395	2.46e-14	-0.015034	0.00197197	0.00191111	0.000504669	0.000152564	0.0019173	0.000506858	0.00015513	0.00798875	0.00211191	-0.0044453	0.00218932	0.042311	-0.00547783	0.00219879	0.0127277	-0.00547783	0.00219879	2.57e-06	0.00197243	0.998962	-0.000796309	0.00198095	0.687696	-0.000796309	0.00198095	0.0048439	0.00218393	0.0265566	0.00524106	0.00219338	0.0168716	0.00524106	0.00219338	eGFRcys	-0.00300679	2.46e-14	-0.015034	0.00197197	0.0237796	0.0149005	0.110513	0.023664	0.0149648	0.113806	-0.0103873	0.00829952	0.210732	-0.0123054	0.00833544	0.139871	NA	NA	NA
20:31313737:A_G	rs13036344	20	31313737	COMMD7	0	231	3	20:30692035:A_G;20:29605907:A_G	x	x	no	no	NA	20:29429945_31098565	g	a	0.850219	-0.00219806	0.000446137	8.36e-07	-0.00245231	0.000451873	5.73e-08	-0.0153269	0.00282421	-0.000578954	0.000533905	0.278198	-0.00136574	0.000540755	0.0115496	-0.0068287	0.00270377	0.000533177	0.000686173	0.437141	0.000751967	0.000694977	0.279251	0.0031332	0.00289574	-0.00659714	0.00297476	0.026575	-0.00491325	0.00301295	0.102951	-0.00491325	0.00301295	-0.00839781	0.00268007	0.00172777	-0.00719742	0.00271449	0.00801396	-0.00719742	0.00271449	0.00185147	0.00296745	0.532676	0.0013973	0.00300553	0.641997	0.0013973	0.00300553	eGFRcrea	-0.00245231	5.73e-08	-0.0153269	0.00282421	0.0100869	0.0202386	0.618203	0.0137736	0.0204981	0.501621	-0.00715826	0.0112638	0.525096	-0.00361021	0.0114077	0.751644	NA	NA	NA
13:111017045:C_T	rs9521718	13	111017045	COL4A2	0	232	2	13:110878672:C_T;13:111094489:A_G	real eGFR	x	no	yes	not associated with either	13:110877046_111107640	t	c	0.40076	-0.00247121	0.000324675	2.71e-14	-0.00254474	0.000330456	1.35e-14	-0.0159046	0.00206535	-0.00213895	0.000388523	3.68e-08	-0.00233583	0.00039543	3.48e-09	-0.0116791	0.00197715	0.00175036	0.000499332	0.000455916	0.00111462	0.0005082	0.0282875	0.00464425	0.0021175	0.00111949	0.00216648	0.605343	0.000667432	0.00220491	0.762116	0.000667432	0.00220491	-0.00180179	0.00195186	0.355948	-0.00151566	0.00198648	0.445472	-0.00151566	0.00198648	-0.00172073	0.00216116	0.425912	-0.000900845	0.00219949	0.682122	-0.000900845	0.00219949	eGFRcrea	-0.00254474	1.35e-14	-0.0159046	0.00206535	0.0430674	0.0147356	0.00347036	0.0419408	0.0149965	0.00516278	0.00641989	0.00820532	0.433976	0.00704198	0.00835084	0.39908	NA	NA	NA
13:111094489:A_G	rs12856221	13	111094489	COL4A2	0	232	3	13:110878672:C_T;13:111017045:C_T	x	x	yes	no	NA	13:110877046_111107640	g	a	0.724742	0.000315302	0.000355697	0.375384	-0.000189989	0.000361871	0.599569	-0.00118743	0.00226169	-0.000349866	0.000425679	0.411133	-0.000809703	0.000433069	0.0615275	-0.00404851	0.00216534	-0.00449659	0.000547068	2.04e-16	-0.00428699	0.00055661	1.34e-14	-0.0178625	0.00231921	-0.00288042	0.00237338	0.224887	-0.0027476	0.00241457	0.255153	-0.0027476	0.00241457	0.00153145	0.00213826	0.47386	0.00121122	0.00217537	0.577672	0.00121122	0.00217537	0.00491317	0.00236755	0.0379668	0.00472695	0.00240865	0.0497057	0.00472695	0.00240865	eGFRcrea	-0.000189989	0.599569	-0.00118743	0.00226169	-0.0198321	0.016124	0.218707	-0.0115459	0.0164032	0.481507	0.000430804	0.00898851	0.961773	0.00179198	0.00914449	0.84464	NA	NA	NA
12:82254809:C_G	rs10862375	12	82254809	LOC101928449	-92688	233	1	NA	real eGFR	x	yes	yes	not associated with either	12:82117216_82264101	c	g	0.281916	-0.00191974	0.000354187	5.96e-08	-0.00191974	0.000354187	5.96e-08	-0.0119984	0.00221367	-0.00277316	0.000423875	6.05e-11	-0.00277316	0.000423875	6.05e-11	-0.0138658	0.00211938	0.00267324	0.000544818	9.26e-07	0.00267324	0.000544818	9.26e-07	0.0111385	0.00227007	0.000440316	0.00236309	0.852185	0.000440316	0.00236309	0.852185	0.000440316	0.00236309	0.000614127	0.00212899	0.772995	0.000614127	0.00212899	0.772995	0.000614127	0.00212899	0.000342077	0.00235728	0.88462	0.000342077	0.00235728	0.88462	0.000342077	0.00235728	eGFRcrea	-0.00191974	5.96e-08	-0.0119984	0.00221367	0.0331844	0.0161045	0.0393442	0.0331844	0.0161045	0.0393442	-0.00358869	0.00895284	0.688536	-0.00358869	0.00895284	0.688536	NA	NA	NA
6:39145523:C_T	rs62398607	6	39145523	KCNK5	-11223	234	1	NA	real eGFR	real UACR	no	yes	not associated with either	6:39124448_39189361	t	c	0.787633	-0.00234079	0.000391828	2.31e-09	-0.00234079	0.000391828	2.31e-09	-0.0146299	0.00244892	-0.0024542	0.000468885	1.66e-07	-0.0024542	0.000468885	1.66e-07	-0.012271	0.00234442	-0.00187226	0.000602664	0.00189229	-0.00187226	0.000602664	0.00189229	-0.00780108	0.0025111	-0.016832	0.0026142	1.21e-10	-0.016832	0.0026142	1.21e-10	-0.016832	0.0026142	-0.0260985	0.00235523	1.55e-28	-0.0260985	0.00235523	1.55e-28	-0.0260985	0.00235523	-0.00292459	0.00260778	0.262081	-0.00292459	0.00260778	0.262081	-0.00292459	0.00260778	eGFRcrea	-0.00234079	2.31e-09	-0.0146299	0.00244892	0.048256	0.017765	0.00660067	0.048256	0.017765	0.00660067	-0.0288553	0.00992181	0.00363436	-0.0288553	0.00992181	0.00363436	NA	NA	NA
4:40438931:C_T	rs12503550	4	40438931	RBM47	0	235	1	4:40421139:C_T	x	x	yes	no	NA	4:40415731_40456513	c	t	0.523511	-0.000542378	0.000319327	0.0894128	-0.000547306	0.000319329	0.0865421	-0.00342066	0.00199581	-0.000497848	0.000382146	0.192654	-0.000501751	0.000382148	0.189191	-0.00250876	0.00191074	0.00401097	0.000491157	3.18e-16	0.00401726	0.000491195	2.87e-16	0.0167386	0.00204665	-0.00369272	0.00212951	0.0829056	-0.00369851	0.00212952	0.0824265	-0.00369851	0.00212952	-0.00629107	0.00191855	0.00104148	-0.00630029	0.00191858	0.00102406	-0.00630029	0.00191858	-0.00133537	0.00212427	0.529594	-0.00133569	0.00212428	0.529498	-0.00133569	0.00212428	eGFRcrea	-0.000547306	0.0865421	-0.00342066	0.00199581	-0.0152644	0.0144737	0.291595	-0.0151882	0.0144737	0.294012	-0.0108944	0.00806744	0.176883	-0.0108742	0.00806747	0.177689	NA	NA	NA
4:40421139:C_T	rs278939	4	40421139	RBM47	-4132	235	2	4:40438931:C_T	real eGFR	x	yes	yes	not associated with either	4:40415731_40456513	t	c	0.641429	-0.00201074	0.000332118	1.41e-09	-0.00201219	0.000332132	1.37e-09	-0.0125762	0.00207582	-0.00159213	0.000397477	6.19e-05	-0.00159346	0.000397485	6.1e-05	-0.0079673	0.00198743	0.00255652	0.000510823	5.59e-07	0.00256716	0.000510839	5.02e-07	0.0106965	0.0021285	-0.00235228	0.00221604	0.288472	-0.00236209	0.00221605	0.286468	-0.00236209	0.00221605	-0.00374589	0.00199651	0.0606252	-0.0037626	0.00199652	0.0594869	-0.0037626	0.00199652	-0.000125987	0.00221059	0.954551	-0.00012953	0.00221059	0.953275	-0.00012953	0.00221059	eGFRcrea	-0.00201219	1.37e-09	-0.0125762	0.00207582	0.0311564	0.0150325	0.0382093	0.0311163	0.0150326	0.0384599	0.00828453	0.00839355	0.323637	0.0082557	0.00839358	0.325325	BUN, eGFRcrea	yes	0.55, 0.52
8:22492143:C_T	rs7838146	8	22492143	BIN3	0	236	1	NA	real eGFR	x	no	yes	not associated with either	8:22424489_22544158	t	c	0.35979	-0.00201279	0.000331927	1.33e-09	-0.00201279	0.000331927	1.33e-09	-0.0125799	0.00207454	-0.00256986	0.000397218	9.82e-11	-0.00256986	0.000397218	9.82e-11	-0.0128493	0.00198609	5.65e-05	0.000510557	0.911808	5.65e-05	0.000510557	0.911808	0.000235618	0.00212732	-7.3e-05	0.00221434	0.973712	-7.3e-05	0.00221434	0.973712	-7.3e-05	0.00221434	-0.000685371	0.00199497	0.731186	-0.000685371	0.00199497	0.731186	-0.000685371	0.00199497	-0.00078346	0.00220889	0.722826	-0.00078346	0.00220889	0.722826	-0.00078346	0.00220889	eGFRcrea	-0.00201279	1.33e-09	-0.0125799	0.00207454	0.0301629	0.0150884	0.0455993	0.0301629	0.0150884	0.0455993	-0.0127224	0.0083907	0.129456	-0.0127224	0.0083907	0.129456	NA	NA	NA
11:86629153:C_T	rs10792880	11	86629153	FZD4	-27563	237	1	NA	x	x	yes	no	NA	11:86629153_86650400	c	t	0.305341	-0.000375649	0.000346219	0.27792	-0.000375649	0.000346219	0.27792	-0.00234781	0.00216387	5.73e-05	0.000414343	0.890068	5.73e-05	0.000414343	0.890068	0.000286349	0.00207172	-0.00385351	0.000532503	4.6e-13	-0.00385351	0.000532503	4.6e-13	-0.0160563	0.00221876	-0.00053981	0.00231116	0.815322	-0.00053981	0.00231116	0.815322	-0.00053981	0.00231116	0.00156434	0.00208221	0.452479	0.00156434	0.00208221	0.452479	0.00156434	0.00208221	0.000122568	0.00230548	0.957602	0.000122568	0.00230548	0.957602	0.000122568	0.00230548	eGFRcrea	-0.000375649	0.27792	-0.00234781	0.00216387	-0.0139568	0.0156816	0.373461	-0.0139568	0.0156816	0.373461	-0.00686149	0.00875564	0.433236	-0.00686149	0.00875564	0.433236	NA	NA	NA
5:139517561:G_T	rs156094	5	139517561	IGIP	9170	238	1	NA	x	x	yes	no	NA	5:139517048_139529395	g	t	0.652521	-0.000890675	0.000335546	0.00794486	-0.000890675	0.000335546	0.00794486	-0.00556672	0.00209716	-0.00235384	0.000401561	4.58e-09	-0.00235384	0.000401561	4.58e-09	-0.0117692	0.00200781	0.00287812	0.000516109	2.45e-08	0.00287812	0.000516109	2.45e-08	0.0119922	0.00215045	0.00122596	0.00223807	0.583846	0.00122596	0.00223807	0.583846	0.00122596	0.00223807	0.00273995	0.00201636	0.174191	0.00273995	0.00201636	0.174191	0.00273995	0.00201636	0.00270891	0.00223257	0.224993	0.00270891	0.00223257	0.224993	0.00270891	0.00223257	eGFRcys	-0.00235384	4.58e-09	-0.0117692	0.00200781	0.0169126	0.0152224	0.266553	0.0169126	0.0152224	0.266553	0.011577	0.00847502	0.171934	0.011577	0.00847502	0.171934	NA	NA	NA
18:5575354:C_T	rs940131	18	5575354	EPB41L3	0	239	1	NA	x	x	no	no	NA	18:5573994_5617122	c	t	0.470145	-0.00261856	0.00032293	5.11e-16	-0.00261856	0.00032293	5.11e-16	-0.016366	0.00201831	-0.00124438	0.00038646	0.00128218	-0.00124438	0.00038646	0.00128218	-0.0062219	0.0019323	-0.000474011	0.000496703	0.339924	-0.000474011	0.000496703	0.339924	-0.00197505	0.0020696	-0.0032975	0.00215541	0.126048	-0.0032975	0.00215541	0.126048	-0.0032975	0.00215541	-0.000526708	0.00194188	0.78621	-0.000526708	0.00194188	0.78621	-0.000526708	0.00194188	0.00210448	0.00215011	0.327689	0.00210448	0.00215011	0.327689	0.00210448	0.00215011	eGFRcrea	-0.00261856	5.11e-16	-0.016366	0.00201831	0.0124212	0.0146444	0.396334	0.0124212	0.0146444	0.396334	-0.00969625	0.00816933	0.235264	-0.00969625	0.00816933	0.235264	NA	NA	NA
1:207231751:A_T	rs2808454	1	207231751	PFKFB2	0	241	1	NA	real eGFR	x	no	yes	not associated with either	1:207193177_207251518	t	a	0.543298	-0.00229159	0.000319562	7.44e-13	-0.00229159	0.000319562	7.44e-13	-0.0143224	0.00199726	-0.0020303	0.000382422	1.1e-07	-0.0020303	0.000382422	1.1e-07	-0.0101515	0.00191211	0.00187376	0.000491512	0.000137716	0.00187376	0.000491512	0.000137716	0.00780733	0.00204797	-0.0059317	0.00213283	0.00541683	-0.0059317	0.00213283	0.00541683	-0.0059317	0.00213283	-0.000297373	0.00192154	0.877012	-0.000297373	0.00192154	0.877012	-0.000297373	0.00192154	0.00603683	0.00212759	0.00454817	0.00603683	0.00212759	0.00454817	0.00603683	0.00212759	eGFRcrea	-0.00229159	7.44e-13	-0.0143224	0.00199726	0.0401746	0.0145108	0.00562994	0.0401746	0.0145108	0.00562994	-0.00321401	0.00808288	0.690902	-0.00321401	0.00808288	0.690902	NA	NA	NA
7:106796537:C_T	rs62483619	7	106796537	PRKAR2B	0	242	1	7:106626928:C_T	x	x	no	no	NA	7:106557260_107304196	c	t	0.76456	-0.0013213	0.000375294	0.000430399	-0.00134223	0.000378459	0.000390281	-0.00838894	0.00236537	-0.00381196	0.000449078	2.09e-17	-0.00384076	0.000452896	2.24e-17	-0.0192038	0.00226448	0.000934567	0.000577197	0.105416	0.000526069	0.000582058	0.366097	0.00219195	0.00242524	0.00488398	0.00250322	0.0510476	0.00450679	0.00252431	0.0742035	0.00450679	0.00252431	0.00119147	0.00225524	0.597283	0.00115501	0.00227423	0.611546	0.00115501	0.00227423	-0.00204117	0.00249707	0.413685	-0.00138754	0.0025181	0.581615	-0.00138754	0.0025181	eGFRcys	-0.00384076	2.24e-17	-0.0192038	0.00226448	0.01685	0.0170227	0.322245	0.0158207	0.0171662	0.356727	0.0136866	0.00948145	0.148876	0.0142341	0.00956118	0.136557	NA	NA	NA
7:106626928:C_T	rs940938	7	106626928	PRKAR2B	-58249	242	2	7:106796537:C_T	x	x	yes	no	NA	7:106557260_107304196	c	t	0.758288	1.08e-05	0.000376462	0.977059	-0.000162813	0.000379632	0.668017	-0.00101758	0.0023727	0.000272842	0.000450529	0.544778	-0.000224031	0.000454322	0.621935	-0.00112016	0.00227161	-0.00324576	0.000579006	2.07e-08	-0.0031777	0.000583902	5.26e-08	-0.0132404	0.00243292	-0.00351713	0.00251126	0.16135	-0.00293403	0.00253241	0.246623	-0.00293403	0.00253241	-0.00043307	0.00226248	0.848201	-0.000283632	0.00228153	0.901065	-0.000283632	0.00228153	0.00526393	0.00250508	0.0356145	0.00508441	0.00252619	0.0441483	0.00508441	0.00252619	eGFRcrea	-0.000162813	0.668017	-0.00101758	0.0023727	-0.0100446	0.017067	0.55617	-0.00799795	0.0172109	0.642144	0.00242373	0.0095195	0.799027	0.00426537	0.00959953	0.656803	NA	NA	NA
1:107583641:A_T	rs2335104	1	107583641	PRMT6	-15625	243	1	NA	x	x	no	no	NA	1:107539252_107627697	t	a	0.350856	-0.000706773	0.00033391	0.0342888	-0.000706773	0.00033391	0.0342888	-0.00441733	0.00208694	-0.00334919	0.000399616	5.25e-17	-0.00334919	0.000399616	5.25e-17	-0.0167459	0.00199808	0.000189005	0.000513588	0.712866	0.000189005	0.000513588	0.712866	0.000787521	0.00213995	-0.00739548	0.00222811	0.000902868	-0.00739548	0.00222811	0.000902868	-0.00739548	0.00222811	0.00486255	0.00200739	0.0154214	0.00486255	0.00200739	0.0154214	0.00486255	0.00200739	0.0116148	0.00222264	1.74e-07	0.0116148	0.00222264	1.74e-07	0.0116148	0.00222264	eGFRcys	-0.00334919	5.25e-17	-0.0167459	0.00199808	-0.00718096	0.0151552	0.635622	-0.00718096	0.0151552	0.635622	-0.015301	0.00844495	0.0700091	-0.015301	0.00844495	0.0700091	NA	NA	NA
7:26566970:C_T	rs1990100	7	26566970	KIAA0087	-5769	244	1	NA	real eGFR	x	no	yes	not associated with either	7:26562200_26625527	t	c	0.385851	-0.00192103	0.000326792	4.14e-09	-0.00192103	0.000326792	4.14e-09	-0.0120064	0.00204245	-0.00256152	0.000391095	5.77e-11	-0.00256152	0.000391095	5.77e-11	-0.0128076	0.00195547	0.00174978	0.000502643	0.00049926	0.00174978	0.000502643	0.00049926	0.00729075	0.00209435	-0.00470828	0.00218107	0.0308734	-0.00470828	0.00218107	0.0308734	-0.00470828	0.00218107	0.00217632	0.001965	0.26806	0.00217632	0.001965	0.26806	0.00217632	0.001965	0.00561758	0.00217571	0.00982437	0.00561758	0.00217571	0.00982437	0.00561758	0.00217571	eGFRcrea	-0.00192103	4.14e-09	-0.0120064	0.00204245	0.0483661	0.0148346	0.00111271	0.0483661	0.0148346	0.00111271	-0.00432474	0.00826633	0.600852	-0.00432474	0.00826633	0.600852	NA	NA	NA
6:55644601:G_T	rs72868882	6	55644601	BMP5	0	245	1	NA	real eGFR	x	no	yes	not associated with either	6:55422618_55644601	t	g	0.063719	-0.00450562	0.00065749	7.24e-12	-0.00450562	0.00065749	7.24e-12	-0.0281601	0.00410931	-0.0053888	0.000786888	7.48e-12	-0.0053888	0.000786888	7.48e-12	-0.026944	0.00393444	0.003129	0.00101126	0.00197367	0.003129	0.00101126	0.00197367	0.0130375	0.00421358	0.00279242	0.00439115	0.524829	0.00279242	0.00439115	0.524829	0.00279242	0.00439115	0.00638061	0.00395614	0.10678	0.00638061	0.00395614	0.10678	0.00638061	0.00395614	0.000951399	0.00438035	0.828055	0.000951399	0.00438035	0.828055	0.000951399	0.00438035	eGFRcrea	-0.00450562	7.24e-12	-0.0281601	0.00410931	0.0221786	0.0299043	0.458299	0.0221786	0.0299043	0.458299	0.0100065	0.0166315	0.547402	0.0100065	0.0166315	0.547402	NA	NA	NA
5:90226061:A_G	rs3105793	5	90226061	GPR98	0	246	1	5:90588318:A_G	x	x	yes	no	NA	5:90064784_90609009	g	a	0.728145	-0.00133276	0.000357659	0.000194278	-0.00141353	0.00035805	7.89e-05	-0.00883456	0.00223781	-0.00193475	0.000428012	6.17e-06	-0.00193612	0.000428483	6.23e-06	-0.0096806	0.00214241	0.0036621	0.000550136	2.8e-11	0.00368314	0.000550756	2.27e-11	0.0153464	0.00229482	0.00315885	0.00238666	0.185654	0.0027524	0.00238923	0.24932	0.0027524	0.00238923	0.00205177	0.00215023	0.339978	0.00205514	0.00215255	0.339705	0.00205514	0.00215255	-0.002389	0.0023808	0.315647	-0.00202164	0.00238337	0.396311	-0.00202164	0.00238337	eGFRcys	-0.00193612	6.23e-06	-0.0096806	0.00214241	0.051145	0.0162646	0.00166337	0.051241	0.0162823	0.00164934	0.0150334	0.00904307	0.0964282	0.0146743	0.00905286	0.105028	NA	NA	NA
8:120886486:A_G	rs79346194	8	120886486	DEPTOR	0	249	2	8:120749166:C_T	x	x	no	no	NA	8:120697077_121003684	a	g	0.694109	-0.00209191	0.000344686	1.29e-09	-0.00185721	0.000355444	1.74e-07	-0.0116076	0.00222152	-0.00213622	0.000412515	2.24e-07	-0.00153812	0.000425386	0.000299394	-0.0076906	0.00212693	0.00225202	0.000530181	2.16e-05	0.00173144	0.000546717	0.00154028	0.00721433	0.00227799	0.0022112	0.00229982	0.336318	0.00305969	0.00237153	0.19699	0.00305969	0.00237153	0.00465703	0.00207199	0.0246009	0.00438034	0.00213661	0.0403508	0.00438034	0.00213661	-0.000274419	0.00229417	0.904787	-0.00154063	0.0023657	0.514894	-0.00154063	0.0023657	eGFRcrea	-0.00185721	1.74e-07	-0.0116076	0.00222152	0.055616	0.0156753	0.000388165	0.0567807	0.0161651	0.000443821	0.00401741	0.00871542	0.644831	0.00829338	0.0089868	0.35609	NA	NA	NA
20:8315317:A_G	rs6055748	20	8315317	PLCB1	0	251	1	NA	real eGFR	x	yes	yes	not associated with either	20:8303120_8317206	a	g	0.692675	-0.00151726	0.000347592	1.27e-05	-0.00151726	0.000347592	1.27e-05	-0.00948287	0.00217245	-0.0018588	0.000415993	7.88e-06	-0.0018588	0.000415993	7.88e-06	-0.009294	0.00207997	0.00325597	0.000534652	1.13e-09	0.00325597	0.000534652	1.13e-09	0.0135665	0.00222772	-0.00090311	0.00231871	0.696915	-0.00090311	0.00231871	0.696915	-0.00090311	0.00231871	-0.00725715	0.00208901	0.000512808	-0.00725715	0.00208901	0.000512808	-0.00725715	0.00208901	-0.0050058	0.00231301	0.0304494	-0.0050058	0.00231301	0.0304494	-0.0050058	0.00231301	eGFRcrea	-0.00151726	1.27e-05	-0.00948287	0.00217245	0.0227959	0.0157762	0.148471	0.0227959	0.0157762	0.148471	-0.00896197	0.00878561	0.307694	-0.00896197	0.00878561	0.307694	BUN, eGFRcrea	no	1, 1
5:108746643:C_T	rs2963006	5	108746643	PJA2	968	253	1	NA	x	x	yes	no	NA	5:108644746_108802752	t	c	0.633301	-0.000650267	0.000329294	0.0482988	-0.000650267	0.000329294	0.0482988	-0.00406417	0.00205809	-0.00241946	0.000394074	8.27e-10	-0.00241946	0.000394074	8.27e-10	-0.0120973	0.00197037	0.0023107	0.000506504	5.07e-06	0.0023107	0.000506504	5.07e-06	0.00962792	0.00211043	0.00355672	0.00219692	0.105456	0.00355672	0.00219692	0.105456	0.00355672	0.00219692	-0.000573774	0.00197929	0.771901	-0.000573774	0.00197929	0.771901	-0.000573774	0.00197929	-0.00272166	0.00219152	0.214272	-0.00272166	0.00219152	0.214272	-0.00272166	0.00219152	eGFRcys	-0.00241946	8.27e-10	-0.0120973	0.00197037	0.0189301	0.0149455	0.205296	0.0189301	0.0149455	0.205296	0.00956217	0.00832538	0.250739	0.00956217	0.00832538	0.250739	NA	NA	NA
14:31745633:C_T	rs4981832	14	31745633	HEATR5A	-15360	255	1	NA	real eGFR	x	no	yes	not associated with either	14:31698651_31935271	t	c	0.593168	-0.00176299	0.000324492	5.54e-08	-0.00176299	0.000324492	5.54e-08	-0.0110187	0.00202807	-0.00255211	0.00038834	4.97e-11	-0.00255211	0.00038834	4.97e-11	-0.0127606	0.0019417	0.00183324	0.000499117	0.000239755	0.00183324	0.000499117	0.000239755	0.0076385	0.00207965	-0.00721246	0.00216538	0.00086594	-0.00721246	0.00216538	0.00086594	-0.00721246	0.00216538	-0.00395928	0.00195087	0.0424076	-0.00395928	0.00195087	0.0424076	-0.00395928	0.00195087	0.00456082	0.00216006	0.0347348	0.00456082	0.00216006	0.0347348	0.00456082	0.00216006	eGFRcrea	-0.00176299	5.54e-08	-0.0110187	0.00202807	0.0133209	0.0147153	0.365337	0.0133209	0.0147153	0.365337	-0.0165601	0.00821402	0.0437921	-0.0165601	0.00821402	0.0437921	NA	NA	NA
6:130374461:A_T	rs7740107	6	130374461	L3MBTL3	0	256	1	NA	x	shadow UACR	no	no	NA	6:130321899_130422142	t	a	0.263971	-0.00321916	0.000360193	3.99e-19	-0.00321916	0.000360193	3.99e-19	-0.0201197	0.00225121	-0.00169166	0.000431067	8.7e-05	-0.00169166	0.000431067	8.7e-05	-0.0084583	0.00215533	0.000806547	0.000554007	0.145436	0.000806547	0.000554007	0.145436	0.00336061	0.00230836	-0.01125	0.00240398	2.87e-06	-0.01125	0.00240398	2.87e-06	-0.01125	0.00240398	0.00288427	0.00216583	0.182953	0.00288427	0.00216583	0.182953	0.00288427	0.00216583	0.0118379	0.00239807	7.96e-07	0.0118379	0.00239807	7.96e-07	0.0118379	0.00239807	eGFRcrea	-0.00321916	3.99e-19	-0.0201197	0.00225121	0.0408344	0.0163588	0.0125544	0.0408344	0.0163588	0.0125544	-0.0232633	0.00912888	0.0108244	-0.0232633	0.00912888	0.0108244	NA	NA	NA
5:75003678:C_T	rs2307111	5	75003678	POC5	0	257	1	NA	real eGFR	x	no	yes	not associated with either	5:74997756_75015242	t	c	0.605557	-0.0016919	0.000325298	1.98e-07	-0.0016919	0.000325298	1.98e-07	-0.0105744	0.00203311	-0.00292148	0.000389306	6.17e-14	-0.00292148	0.000389306	6.17e-14	-0.0146074	0.00194653	0.00158226	0.000500306	0.00156373	0.00158226	0.000500306	0.00156373	0.00659275	0.00208461	-0.00255284	0.00217026	0.239483	-0.00255284	0.00217026	0.239483	-0.00255284	0.00217026	0.00595894	0.00195527	0.00230653	0.00595894	0.00195527	0.00230653	0.00595894	0.00195527	0.00728515	0.00216493	0.000765234	0.00728515	0.00216493	0.000765234	0.00728515	0.00216493	eGFRcrea	-0.0016919	1.98e-07	-0.0105744	0.00203311	0.0350492	0.0147775	0.0177018	0.0350492	0.0147775	0.0177018	0.0150638	0.00822263	0.0669519	0.0150638	0.00822263	0.0669519	NA	NA	NA
9:92285323:A_G	rs61311941	9	92285323	UNQ6494	0	258	1	NA	real eGFR	x	no	yes	associated with eGFR<60	9:92285323_92285323	a	g	0.924047	-0.00350624	0.000600058	5.12e-09	-0.00350624	0.000600058	5.12e-09	-0.021914	0.00375036	-0.00499188	0.000718069	3.61e-12	-0.00499188	0.000718069	3.61e-12	-0.0249594	0.00359034	0.00118262	0.000922805	0.200001	0.00118262	0.000922805	0.200001	0.00492758	0.00384502	-0.00120236	0.0040028	0.763887	-0.00120236	0.0040028	0.763887	-0.00120236	0.0040028	0.00205783	0.00360627	0.568253	0.00205783	0.00360627	0.568253	0.00205783	0.00360627	0.00152808	0.00399296	0.701948	0.00152808	0.00399296	0.701948	0.00152808	0.00399296	eGFRcrea	-0.00350624	5.12e-09	-0.021914	0.00375036	0.110017	0.0272446	5.39e-05	0.110017	0.0272446	5.39e-05	-0.00467252	0.0151878	0.758348	-0.00467252	0.0151878	0.758348	eGFRcys, eGFRcrea	yes, no	0.84, 0.84
10:64477836:A_G	rs224143	10	64477836	ZNF365	46065	259	1	NA	real eGFR	x	no	yes	not associated with either	10:64451233_65365385	g	a	0.399631	-0.00164602	0.00032495	4.07e-07	-0.00164602	0.00032495	4.07e-07	-0.0102876	0.00203094	-0.00328599	0.000388892	2.92e-17	-0.00328599	0.000388892	2.92e-17	-0.0164299	0.00194446	0.000444803	0.000499829	0.373514	0.000444803	0.000499829	0.373514	0.00185335	0.00208262	0.00928997	0.00216852	1.84e-05	0.00928997	0.00216852	1.84e-05	0.00928997	0.00216852	0.00373524	0.00195369	0.0558906	0.00373524	0.00195369	0.0558906	0.00373524	0.00195369	-0.00580832	0.00216319	0.00725129	-0.00580832	0.00216319	0.00725129	-0.00580832	0.00216319	eGFRcrea	-0.00164602	4.07e-07	-0.0102876	0.00203094	0.0434667	0.0147679	0.00324712	0.0434667	0.0147679	0.00324712	0.0197931	0.00822593	0.0161204	0.0197931	0.00822593	0.0161204	NA	NA	NA
6:44783457:A_G	rs7769218	6	44783457	SUPT3H	-11009	260	1	NA	real eGFR	x	no	yes	not associated with either	6:44685939_44828803	g	a	0.193431	-0.00195104	0.000402649	1.26e-06	-0.00195104	0.000402649	1.26e-06	-0.012194	0.00251656	-0.00307017	0.000481862	1.87e-10	-0.00307017	0.000481862	1.87e-10	-0.0153508	0.00240931	0.000595251	0.000619332	0.336493	0.000595251	0.000619332	0.336493	0.00248021	0.00258055	0.00626912	0.00268731	0.0196557	0.00626912	0.00268731	0.0196557	0.00626912	0.00268731	0.00531224	0.0024211	0.0282249	0.00531224	0.0024211	0.0282249	0.00531224	0.0024211	0.000585623	0.00268071	0.827072	0.000585623	0.00268071	0.827072	0.000585623	0.00268071	eGFRcrea	-0.00195104	1.26e-06	-0.012194	0.00251656	0.0202808	0.0182735	0.267064	0.0202808	0.0182735	0.267064	0.0146004	0.0101849	0.151706	0.0146004	0.0101849	0.151706	NA	NA	NA
8:145018354:C_T	rs11786896	8	145018354	PLEC	0	261	1	8:144905947:C_T	eGFRcrea only	x	no	no	NA	8:144870535_145154222	t	c	0.050327	-0.00698838	0.000735855	2.16e-21	-0.00667805	0.000738518	1.53e-19	-0.0417378	0.00461574	-0.000923622	0.000880594	0.294241	-0.00056446	0.000883691	0.522984	-0.0028223	0.00441845	0.00333268	0.00113175	0.00323253	0.0030341	0.00113574	0.00755175	0.0126421	0.00473225	-0.010181	0.00490712	0.0380106	-0.00889922	0.00492439	0.0707356	-0.00889922	0.00492439	0.00469428	0.004421	0.28832	0.00499714	0.00443655	0.260014	0.00499714	0.00443655	0.0128123	0.00489506	0.0088604	0.0120564	0.0049123	0.0141147	0.0120564	0.0049123	eGFRcrea	-0.00667805	1.53e-19	-0.0417378	0.00461574	0.104116	0.0334535	0.00185661	0.0950364	0.0335715	0.00464221	0.00527243	0.0185923	0.776731	0.00788952	0.0186576	0.672399	NA	NA	NA
8:144905947:C_T	rs6985555	8	144905947	PUF60	0	261	2	8:145018354:C_T	real eGFR	x	no	yes	not associated with either	8:144870535_145154222	c	t	0.718288	-0.00205043	0.000353468	6.6e-09	-0.00178215	0.000354724	5.06e-07	-0.0111384	0.00221703	-0.00208533	0.000422986	8.22e-07	-0.00206265	0.000424485	1.18e-06	-0.0103132	0.00212242	0.00183679	0.000543645	0.000728408	0.0017149	0.000545563	0.00167024	0.00714542	0.00227318	-0.00772555	0.00235915	0.00105768	-0.0073677	0.00236747	0.00185789	-0.0073677	0.00236747	-0.00153991	0.00212544	0.468751	-0.00174085	0.00213291	0.414396	-0.00174085	0.00213291	0.00482957	0.00235335	0.0401492	0.00434478	0.00236163	0.0658071	0.00434478	0.00236163	eGFRcrea	-0.00178215	5.06e-07	-0.0111384	0.00221703	0.0559609	0.0160697	0.000496967	0.0521423	0.0161264	0.00122348	-0.014726	0.00893674	0.0993928	-0.0150431	0.00896817	0.0934661	NA	NA	NA
3:12272683:A_G	rs310752	3	12272683	SYN2	39151	262	1	3:12357932:C_G	real eGFR	x	no	yes	not associated with either	3:12055049_12395958	g	a	0.559887	-0.00181668	0.00032079	1.49e-08	-0.00179645	0.000320975	2.18e-08	-0.0112278	0.00200609	-0.00268842	0.000383922	2.51e-12	-0.00270604	0.000384151	1.87e-12	-0.0135302	0.00192075	-6.92e-05	0.000493408	0.888523	1.44e-05	0.000493675	0.976686	6.01e-05	0.00205698	-0.00462034	0.00213961	0.0308168	-0.00454787	0.00214078	0.0336371	-0.00454787	0.00214078	-0.00211528	0.00192765	0.272494	-0.0019051	0.0019287	0.323267	-0.0019051	0.0019287	0.00178168	0.00213435	0.40385	0.00192905	0.00213551	0.366356	0.00192905	0.00213551	eGFRcrea	-0.00179645	2.18e-08	-0.0112278	0.00200609	0.0111062	0.0145634	0.445696	0.0107328	0.0145713	0.461383	-0.0143093	0.00810561	0.0775037	-0.0136922	0.00811005	0.0913543	NA	NA	NA
3:12357932:C_G	rs6776454	3	12357932	PPARG	0	262	2	3:12272683:A_G	x	x	yes	no	NA	3:12055049_12395958	g	c	0.240293	-0.000780344	0.000371687	0.0357759	-0.000711799	0.00037189	0.0556196	-0.00444874	0.00232431	0.000516532	0.000444829	0.245564	0.000619771	0.000445071	0.163764	0.00309886	0.00222536	-0.0029403	0.000571712	2.7e-07	-0.00294085	0.000572039	2.73e-07	-0.0122535	0.0023835	-0.00272301	0.00248056	0.272318	-0.00254923	0.00248191	0.304362	-0.00254923	0.00248191	-0.00746576	0.00223483	0.000835859	-0.00739296	0.00223607	0.000945606	-0.00739296	0.00223607	-0.00511003	0.00247447	0.0389135	-0.00518374	0.00247582	0.0362828	-0.00518374	0.00247582	eGFRcrea	-0.000711799	0.0556196	-0.00444874	0.00232431	0.0135463	0.0168785	0.422219	0.0131365	0.0168877	0.436641	-0.0222327	0.00941402	0.0181934	-0.0217076	0.0094192	0.0211882	NA	NA	NA
14:99750386:C_T	rs56261560	14	99750386	BCL11B	12336	263	1	NA	real eGFR	x	no	yes	not associated with either	14:99747957_99750386	t	c	0.343832	-0.00200369	0.000338216	3.14e-09	-0.00200369	0.000338216	3.14e-09	-0.0125231	0.00211385	-0.00250907	0.000404732	5.67e-10	-0.00250907	0.000404732	5.67e-10	-0.0125454	0.00202366	0.00141764	0.000520202	0.00642685	0.00141764	0.000520202	0.00642685	0.00590683	0.00216751	0.00411734	0.0022567	0.0680773	0.00411734	0.0022567	0.0680773	0.00411734	0.0022567	0.00408024	0.00203314	0.0447644	0.00408024	0.00203314	0.0447644	0.00408024	0.00203314	-0.000261699	0.00225115	0.907453	-0.000261699	0.00225115	0.907453	-0.000261699	0.00225115	eGFRcrea	-0.00200369	3.14e-09	-0.0125231	0.00211385	0.0408618	0.015365	0.00782789	0.0408618	0.015365	0.00782789	0.00563209	0.00855078	0.510111	0.00563209	0.00855078	0.510111	eGFRcys, eGFRcrea	no, yes	0.98, 0.98
7:140144414:C_T	rs113367286	7	140144414	MKRN1	-8425	265	1	NA	real eGFR	x	no	yes	not associated with either	7:140117809_140175330	c	t	0.721187	-0.00210142	0.000355236	3.31e-09	-0.00210142	0.000355236	3.31e-09	-0.0131339	0.00222023	-0.00295861	0.000425138	3.42e-12	-0.00295861	0.000425138	3.42e-12	-0.0147931	0.00212569	0.00092768	0.000546377	0.0895316	0.00092768	0.000546377	0.0895316	0.00386533	0.00227657	-0.00743288	0.00237057	0.00171576	-0.00743288	0.00237057	0.00171576	-0.00743288	0.00237057	0.00234638	0.00213573	0.27193	0.00234638	0.00213573	0.27193	0.00234638	0.00213573	0.010625	0.00236475	7.02e-06	0.010625	0.00236475	7.02e-06	0.010625	0.00236475	eGFRcrea	-0.00210142	3.31e-09	-0.0131339	0.00222023	0.0479682	0.0161347	0.00294922	0.0479682	0.0161347	0.00294922	0.00392789	0.00898163	0.661876	0.00392789	0.00898163	0.661876	NA	NA	NA
12:76271975:A_G	rs1732754	12	76271975	PHLDA1	-147251	266	1	NA	x	x	yes	no	NA	12:76271183_76271975	g	a	0.678174	-0.00144905	0.000343882	2.51e-05	-0.00144905	0.000343882	2.51e-05	-0.00905656	0.00214926	-0.00134166	0.000411547	0.00111397	-0.00134166	0.000411547	0.00111397	-0.0067083	0.00205774	0.00261067	0.000528934	7.99e-07	0.00261067	0.000528934	7.99e-07	0.0108778	0.00220389	-0.00158451	0.00229367	0.489678	-0.00158451	0.00229367	0.489678	-0.00158451	0.00229367	-0.00408672	0.00206645	0.0479675	-0.00408672	0.00206645	0.0479675	-0.00408672	0.00206645	-0.00121098	0.00228803	0.596619	-0.00121098	0.00228803	0.596619	-0.00121098	0.00228803	eGFRcrea	-0.00144905	2.51e-05	-0.00905656	0.00214926	0.0130919	0.0156128	0.40173	0.0130919	0.0156128	0.40173	-0.0179129	0.00870073	0.0395155	-0.0179129	0.00870073	0.0395155	eGFRcrea, BUN	yes, no	0.86, 0.86
10:131445731:C_T	rs1008982	10	131445731	MGMT	0	267	1	NA	real eGFR	x	no	yes	not associated with either	10:131278410_131448143	t	c	0.623418	-0.00238072	0.000329226	4.79e-13	-0.00238072	0.000329226	4.79e-13	-0.0148795	0.00205766	-0.00268106	0.000393994	1.01e-11	-0.00268106	0.000393994	1.01e-11	-0.0134053	0.00196997	0.00144034	0.000506386	0.00445026	0.00144034	0.000506386	0.00445026	0.00600142	0.00210994	-0.00294032	0.00219705	0.180797	-0.00294032	0.00219705	0.180797	-0.00294032	0.00219705	0.00162971	0.0019794	0.410317	0.00162971	0.0019794	0.410317	0.00162971	0.0019794	0.00429419	0.00219165	0.050073	0.00429419	0.00219165	0.050073	0.00429419	0.00219165	eGFRcrea	-0.00238072	4.79e-13	-0.0148795	0.00205766	0.0426877	0.0149912	0.00440615	0.0426877	0.0149912	0.00440615	-0.00828463	0.00832866	0.319875	-0.00828463	0.00832866	0.319875	NA	NA	NA
2:10118424:C_T	rs3791760	2	10118424	GRHL1	0	268	1	NA	x	x	yes	no	NA	2:10089855_10145348	c	t	0.237366	-0.00100227	0.000373142	0.00723061	-0.00100227	0.000373142	0.00723061	-0.00626419	0.00233214	-0.000469082	0.000446559	0.293517	-0.000469082	0.000446559	0.293517	-0.00234541	0.0022328	-0.00415395	0.000573964	4.58e-13	-0.00415395	0.000573964	4.58e-13	-0.0173081	0.00239152	0.00225939	0.00249022	0.364245	0.00225939	0.00249022	0.364245	0.00225939	0.00249022	-0.00136611	0.00224353	0.542583	-0.00136611	0.00224353	0.542583	-0.00136611	0.00224353	-0.00327261	0.0024841	0.187697	-0.00327261	0.0024841	0.187697	-0.00327261	0.0024841	eGFRcrea	-0.00100227	0.00723061	-0.00626419	0.00233214	0.0105422	0.0169288	0.533458	0.0105422	0.0169288	0.533458	-0.00335198	0.00943138	0.722284	-0.00335198	0.00943138	0.722284	NA	NA	NA
1:2112461:C_T	rs882785	1	2112461	PRKCZ	0	269	1	NA	real eGFR	x	no	yes	not associated with either	1:2035379_2157948	c	t	0.466253	-0.00199124	0.000320626	5.28e-10	-0.00199124	0.000320626	5.28e-10	-0.0124452	0.00200391	-0.00218612	0.000383705	1.22e-08	-0.00218612	0.000383705	1.22e-08	-0.0109306	0.00191852	0.000675639	0.00049314	0.170663	0.000675639	0.00049314	0.170663	0.00281516	0.00205475	-0.00781145	0.00213946	0.000261092	-0.00781145	0.00213946	0.000261092	-0.00781145	0.00213946	-0.00173445	0.00192752	0.368208	-0.00173445	0.00192752	0.368208	-0.00173445	0.00192752	0.00589357	0.00213421	0.00575393	0.00589357	0.00213421	0.00575393	0.00589357	0.00213421	eGFRcrea	-0.00199124	5.28e-10	-0.0124452	0.00200391	0.0317487	0.014579	0.0294284	0.0317487	0.014579	0.0294284	-0.00417043	0.00810539	0.606885	-0.00417043	0.00810539	0.606885	NA	NA	NA
11:8036249:C_G	rs73414910	11	8036249	EIF3F	18530	270	1	NA	real eGFR	x	yes	yes	associated with eGFR<60	11:8030988_8051791	c	g	0.112989	-0.00356904	0.000504356	1.48e-12	-0.00356904	0.000504356	1.48e-12	-0.0223065	0.00315222	-0.00293221	0.000603607	1.19e-06	-0.00293221	0.000603607	1.19e-06	-0.0146611	0.00301804	0.00357512	0.00077586	4.07e-06	0.00357512	0.00077586	4.07e-06	0.0148963	0.00323275	0.00237281	0.00336491	0.48071	0.00237281	0.00336491	0.48071	0.00237281	0.00336491	0.00622263	0.00303157	0.0401103	0.00622263	0.00303157	0.0401103	0.00622263	0.00303157	0.00158857	0.00335664	0.636025	0.00158857	0.00335664	0.636025	0.00158857	0.00335664	eGFRcrea	-0.00356904	1.48e-12	-0.0223065	0.00315222	0.0953287	0.0229721	3.33e-05	0.0953287	0.0229721	3.33e-05	0.0151772	0.0127531	0.234015	0.0151772	0.0127531	0.234015	NA	NA	NA
1:182988052:C_T	rs11588675	1	182988052	LAMC1	-4542	271	1	NA	real eGFR	x	no	yes	not associated with either	1:182946746_183105705	t	c	0.421701	-0.00220036	0.000321543	7.75e-12	-0.00220036	0.000321543	7.75e-12	-0.0137523	0.00200964	-0.00206638	0.000384815	7.88e-08	-0.00206638	0.000384815	7.88e-08	-0.0103319	0.00192407	0.001498	0.000494569	0.0024544	0.001498	0.000494569	0.0024544	0.00624167	0.0020607	0.00365132	0.0021449	0.0886949	0.00365132	0.0021449	0.0886949	0.00365132	0.0021449	-0.00346342	0.00193242	0.0730894	-0.00346342	0.00193242	0.0730894	-0.00346342	0.00193242	-0.00650049	0.00213963	0.00238047	-0.00650049	0.00213963	0.00238047	-0.00650049	0.00213963	eGFRcrea	-0.00220036	7.75e-12	-0.0137523	0.00200964	0.0331353	0.0146047	0.02328	0.0331353	0.0146047	0.02328	-0.0101707	0.00812632	0.210723	-0.0101707	0.00812632	0.210723	NA	NA	NA
7:33049584:A_G	rs4394301	7	33049584	FKBP9	3041	272	1	7:32930876:G_T	real eGFR	x	no	yes	not associated with either	7:32898234_33138472	a	g	0.480648	-0.00185936	0.000318291	5.17e-09	-0.00159573	0.000321156	6.74e-07	-0.00997331	0.00200723	-0.00203519	0.00038089	9.13e-08	-0.00191072	0.000384316	6.64e-07	-0.0095536	0.00192158	0.000107846	0.000489586	0.825653	0.000254165	0.000493973	0.60688	0.00105902	0.00205822	-0.0016952	0.00212392	0.424785	-0.00135049	0.00214296	0.528564	-0.00135049	0.00214296	-0.00373597	0.00191352	0.0508899	-0.00344172	0.00193068	0.0746442	-0.00344172	0.00193068	-0.000478394	0.0021187	0.82136	-0.000644613	0.00213769	0.762998	-0.000644613	0.00213769	eGFRcrea	-0.00159573	6.74e-07	-0.00997331	0.00200723	0.0379588	0.0144509	0.00862064	0.0340104	0.014581	0.0196733	-0.0145241	0.00804905	0.071161	-0.0147122	0.0081213	0.070054	NA	NA	NA
7:32930876:G_T	rs3750081	7	32930876	KBTBD2	0	272	2	7:33049584:A_G	x	x	no	no	NA	7:32898234_33138472	t	g	0.593849	-0.00222769	0.000323107	5.4e-12	-0.00201225	0.00032602	6.74e-10	-0.0125766	0.00203762	-0.00120802	0.000386667	0.00178297	-0.000950055	0.000390137	0.0148842	-0.00475027	0.00195068	-0.00108254	0.00049698	0.0293884	-0.00111685	0.000501436	0.0259268	-0.00465354	0.00208932	-0.00281361	0.00215639	0.191968	-0.00263124	0.00217572	0.226524	-0.00263124	0.00217572	-0.00271088	0.00194277	0.162905	-0.00224611	0.00196019	0.251852	-0.00224611	0.00196019	0.00118174	0.00215109	0.582753	0.00126879	0.00217037	0.55882	0.00126879	0.00217037	eGFRcrea	-0.00201225	6.74e-10	-0.0125766	0.00203762	0.0347451	0.0146951	0.0180593	0.0301375	0.0148274	0.0420971	-0.000552721	0.00817639	0.946104	0.00143612	0.00824976	0.861802	NA	NA	NA
3:170027407:C_T	rs112607182	3	170027407	PRKCI	3637	273	1	NA	x	real UACR	no	yes	associated with UACR>30mg/g	3:169878020_170062441	t	c	0.075262	0.000360362	0.000624429	0.563868	0.000360362	0.000624429	0.563868	0.00225226	0.00390268	0.00111988	0.000747289	0.133981	0.00111988	0.000747289	0.133981	0.0055994	0.00373645	0.000294441	0.000960349	0.759149	0.000294441	0.000960349	0.759149	0.00122684	0.00400145	0.0285631	0.00416938	7.35e-12	0.0285631	0.00416938	7.35e-12	0.0285631	0.00416938	0.0364844	0.00375634	2.66e-22	0.0364844	0.00375634	2.66e-22	0.0364844	0.00375634	0.00573501	0.00415913	0.167927	0.00573501	0.00415913	0.167927	0.00573501	0.00415913	eGFRcrea	-0.000360362	0.563868	-0.00225226	0.00390268	0.0109807	0.0283532	0.698547	0.0109807	0.0283532	0.698547	0.0669275	0.0158326	2.37e-05	0.0669275	0.0158326	2.37e-05	NA	NA	NA
11:5575976:C_T	rs434320	11	5575976	OR52H1	9223	274	1	NA	x	x	no	no	NA	11:5532222_5597239	c	t	0.742361	-0.00283034	0.000362633	5.95e-15	-0.00283034	0.000362633	5.95e-15	-0.0176896	0.00226646	-0.0014607	0.000434003	0.000763686	-0.0014607	0.000434003	0.000763686	-0.0073035	0.00217001	0.00184245	0.00055779	0.000956156	0.00184245	0.00055779	0.000956156	0.00767687	0.00232412	0.00487724	0.00241963	0.0438317	0.00487724	0.00241963	0.0438317	0.00487724	0.00241963	-0.000137161	0.00217993	0.94983	-0.000137161	0.00217993	0.94983	-0.000137161	0.00217993	-0.00367991	0.00241368	0.127357	-0.00367991	0.00241368	0.127357	-0.00367991	0.00241368	eGFRcrea	-0.00283034	5.95e-15	-0.0176896	0.00226646	0.0339182	0.0164859	0.0396474	0.0339182	0.0164859	0.0396474	0.000981819	0.00917004	0.914735	0.000981819	0.00917004	0.914735	NA	NA	NA
1:205416664:A_C	rs34277475	1	205416664	BLACAT1	0	275	1	1:205542874:A_C	x	x	yes	no	NA	1:205416664_205544671	c	a	0.81479	-0.00049697	0.000425374	0.242681	-0.000497874	0.000425374	0.241825	-0.00311171	0.00265859	0.00064336	0.000509081	0.206314	0.000642077	0.000509081	0.20722	0.00321039	0.00254541	0.00415985	0.000654297	2.05e-10	0.0041617	0.000654329	2.01e-10	0.0173404	0.00272637	-0.000218559	0.00284023	0.938662	-0.000219203	0.00284023	0.938482	-0.000219203	0.00284023	0.000856747	0.00255886	0.737764	0.000857448	0.00255886	0.737557	0.000857448	0.00255886	0.00247388	0.00283324	0.382574	0.00247456	0.00283324	0.382444	0.00247456	0.00283324	eGFRcrea	-0.000497874	0.241825	-0.00311171	0.00265859	-0.0113056	0.0193389	0.558814	-0.0112956	0.0193389	0.559161	-0.000530833	0.0107608	0.960656	-0.000525675	0.0107608	0.961038	NA	NA	NA
1:205542874:A_C	rs12036780	1	205542874	MFSD4	0	275	2	1:205416664:A_C	real eGFR	x	yes	yes	not associated with either	1:205416664_205544671	c	a	0.625579	-0.00133983	0.000328515	4.53e-05	-0.00134003	0.000328521	4.52e-05	-0.00837519	0.00205326	-0.00190254	0.000393142	1.3e-06	-0.00190228	0.000393152	1.31e-06	-0.0095114	0.00196576	0.00274404	0.000505328	5.63e-08	0.00274571	0.000505344	5.53e-08	0.0114405	0.0021056	-0.000954392	0.00219174	0.663236	-0.00095448	0.00219174	0.663207	-0.00095448	0.00219174	0.00103823	0.00197462	0.599036	0.00103857	0.00197462	0.598915	0.00103857	0.00197462	0.00100606	0.00218635	0.645405	0.00100705	0.00218635	0.645078	0.00100705	0.00218635	eGFRcrea	-0.00134003	4.52e-05	-0.00837519	0.00205326	0.0148055	0.0149203	0.321048	0.014801	0.0149203	0.321197	0.00764688	0.00830511	0.357184	0.00764667	0.00830511	0.357197	BUN, eGFRcrea	no	0.99, 0.98
14:100771483:C_T	rs12432201	14	100771483	SLC25A29	0	276	3	14:100765823:C_T;14:101168491:C_T	eGFRcrea only	x	no	no	NA	14:100657157_101056280	c	t	0.305308	-0.00268121	0.000346165	9.52e-15	-0.00242526	0.000352266	5.79e-12	-0.0151579	0.00220166	-0.00112515	0.000414271	0.00660808	-0.00071745	0.000421548	0.088766	-0.00358725	0.00210774	0.0017435	0.000532468	0.00105896	0.0016113	0.000541822	0.00294084	0.00671375	0.00225759	-0.00617202	0.0023086	0.00750664	-0.00636511	0.00234916	0.00673797	-0.00636511	0.00234916	-0.00249403	0.0020799	0.230485	-0.0026251	0.00211643	0.214849	-0.0026251	0.00211643	0.00402874	0.00230292	0.080221	0.00395095	0.00234337	0.091794	0.00395095	0.00234337	eGFRcrea	-0.00242526	5.79e-12	-0.0151579	0.00220166	0.0205362	0.0156821	0.190354	0.0152835	0.0159602	0.338263	-0.00172803	0.00874326	0.843326	-0.00104658	0.00889725	0.906361	NA	NA	NA
16:68312864:A_G	rs9925773	16	68312864	SLC7A6	0	277	1	16:67814152:A_C	eGFRcrea only	x	no	no	NA	16:67625872_68429077	a	g	0.265886	-0.00280232	0.000360838	8.09e-15	-0.00281215	0.000370939	3.42e-14	-0.0175759	0.00231837	-0.000282599	0.000431811	0.512821	-0.000113152	0.000443871	0.798783	-0.00056576	0.00221936	-0.000431215	0.000554998	0.437178	-0.00118422	0.000570498	0.0379157	-0.00493425	0.00237708	-0.00590983	0.00240839	0.0141336	-0.00649507	0.00247566	0.00870135	-0.00649507	0.00247566	0.00421957	0.00216981	0.0518144	0.0024157	0.00223041	0.278777	0.0024157	0.00223041	0.0101098	0.00240247	2.58e-05	0.00944495	0.00246961	0.000131052	0.00944495	0.00246961	eGFRcrea	-0.00281215	3.42e-14	-0.0175759	0.00231837	0.0248962	0.0163975	0.128941	0.0194388	0.0168533	0.24874	0.00499286	0.0091232	0.584193	0.00546586	0.00937807	0.560005	NA	NA	NA
16:67814152:A_C	rs13336189	16	67814152	RANBP10	0	277	2	16:68312864:A_G	x	x	yes	no	NA	16:67625872_68429077	a	c	0.149895	0.000750888	0.000445253	0.091713	-5.24e-05	0.000457688	0.908862	-0.000327458	0.00286055	0.000935419	0.000532821	0.0791572	0.000903094	0.000547703	0.0991734	0.00451547	0.00273851	-0.00367479	0.000684762	8.03e-08	-0.00401307	0.000703908	1.19e-08	-0.0167211	0.00293295	-0.00126327	0.00297041	0.670629	-0.00311782	0.00305336	0.307201	-0.00311782	0.00305336	-0.0102998	0.00267615	0.000118728	-0.00961002	0.00275093	0.000476963	-0.00961002	0.00275093	-0.00623876	0.00296311	0.0352498	-0.00354196	0.00304587	0.24488	-0.00354196	0.00304587	eGFRcrea	-5.24e-05	0.908862	-0.000327458	0.00286055	-0.034614	0.0201869	0.0864046	-0.0290862	0.020748	0.160952	0.000958573	0.0112543	0.932123	0.00251986	0.0115687	0.827572	NA	NA	NA
10:97278123:C_T	rs943347	10	97278123	SORBS1	0	278	1	NA	real eGFR	x	no	yes	not associated with either	10:97236971_97297823	c	t	0.193506	-0.00253853	0.000402985	2.99e-10	-0.00253853	0.000402985	2.99e-10	-0.0158658	0.00251866	-0.00250049	0.00048228	2.16e-07	-0.00250049	0.00048228	2.16e-07	-0.0125025	0.0024114	0.00157826	0.000619838	0.0108891	0.00157826	0.000619838	0.0108891	0.00657608	0.00258266	-0.00164067	0.00268992	0.541906	-0.00164067	0.00268992	0.541906	-0.00164067	0.00268992	-0.000239242	0.00242344	0.921361	-0.000239242	0.00242344	0.921361	-0.000239242	0.00242344	0.00073201	0.00268331	0.785006	0.00073201	0.00268331	0.785006	0.00073201	0.00268331	eGFRcrea	-0.00253853	2.99e-10	-0.0158658	0.00251866	0.047556	0.0183017	0.0093649	0.047556	0.0183017	0.0093649	-0.0112659	0.0102007	0.269411	-0.0112659	0.0102007	0.269411	NA	NA	NA
20:1338085:C_T	rs62187539	20	1338085	FKBP1A-SDCBP2,SDCBP2-AS1	0	279	1	NA	real eGFR	x	no	yes	not associated with either	20:1328766_1363034	c	t	0.933641	-0.00360467	0.000640138	1.79e-08	-0.00360467	0.000640138	1.79e-08	-0.0225292	0.00400086	-0.00420447	0.000766035	4.05e-08	-0.00420447	0.000766035	4.05e-08	-0.0210223	0.00383017	0.00225612	0.000984652	0.021947	0.00225612	0.000984652	0.021947	0.0094005	0.00410272	-0.00665002	0.00426884	0.11928	-0.00665002	0.00426884	0.11928	-0.00665002	0.00426884	-0.003262	0.00384595	0.396346	-0.003262	0.00384595	0.396346	-0.003262	0.00384595	0.00170975	0.00425835	0.688048	0.00170975	0.00425835	0.688048	0.00170975	0.00425835	eGFRcrea	-0.00360467	1.79e-08	-0.0225292	0.00400086	0.0386164	0.0291305	0.184961	0.0386164	0.0291305	0.184961	0.00465828	0.0161718	0.773308	0.00465828	0.0161718	0.773308	NA	NA	NA
15:79051705:C_T	rs112238647	15	79051705	ADAMTS7	0	280	1	15:79068328:A_G	real eGFR	x	no	yes	associated with eGFR<60	15:78671089_79068203	t	c	0.06383	-0.00406623	0.000661769	8.02e-10	-0.00486553	0.000676183	6.22e-13	-0.0304096	0.00422614	-0.00462194	0.000791957	5.34e-09	-0.00579132	0.000809206	8.26e-13	-0.0289566	0.00404603	0.00335463	0.00101785	0.000981419	0.00362905	0.00103999	0.000483896	0.015121	0.00433329	0.00137998	0.00442185	0.754978	0.00367749	0.00451787	0.415653	0.00367749	0.00451787	0.0106244	0.0039838	0.00765542	0.0106978	0.00407034	0.00858326	0.0106978	0.00407034	0.00567872	0.00441098	0.197953	0.00278105	0.00450678	0.537181	0.00278105	0.00450678	eGFRcrea	-0.00486553	6.22e-13	-0.0304096	0.00422614	0.153796	0.0300554	3.1e-07	0.170067	0.0307106	3.06e-08	0.00738799	0.0167267	0.658715	0.00734684	0.0170915	0.667302	eGFRcrea, eGFRcys	no	0.98, 0.98
15:79068328:A_G	rs12906691	15	79068328	ADAMTS7	0	280	2	15:79051705:C_T	real eGFR	x	no	yes	not associated with either	15:78671089_79068203	a	g	0.406237	-0.00142252	0.000324914	1.2e-05	-0.00191265	0.000331984	8.35e-09	-0.0119541	0.0020749	-0.0022148	0.000388866	1.23e-08	-0.00279829	0.000397335	1.89e-12	-0.0139915	0.00198667	0.000291121	0.000499763	0.560218	0.000656707	0.000510626	0.198415	0.00273628	0.00212761	0.00512091	0.00216713	0.0181281	0.00549053	0.0022142	0.0131498	0.00549053	0.0022142	-0.000899891	0.00195244	0.644866	0.000175307	0.00199484	0.929972	0.000175307	0.00199484	-0.00720432	0.0021618	0.000860521	-0.00692479	0.00220877	0.00171776	-0.00692479	0.00220877	eGFRcrea	-0.00191265	8.35e-09	-0.0119541	0.0020749	0.0217784	0.0147677	0.140285	0.0389356	0.0150892	0.00986977	-0.000839847	0.00821482	0.91857	-9.83e-05	0.00839398	0.990653	NA	NA	NA
11:9909127:A_G	rs75248620	11	9909127	SBF2	0	281	1	11:10296221:C_G	x	real UACR	no	yes	not associated with either	11:9879294_10369934	g	a	0.916509	-0.00335298	0.000580315	7.57e-09	-0.00322832	0.000581883	2.89e-08	-0.020177	0.00363677	-0.00172075	0.000694424	0.0132139	-0.00182213	0.000696279	0.00887182	-0.00911065	0.00348139	0.00125211	0.000892526	0.160652	0.0010773	0.000894906	0.228662	0.00448875	0.00372878	0.017437	0.00387712	6.88e-06	0.0160201	0.00388753	3.77e-05	0.0160201	0.00388753	0.0326742	0.00349303	8.43e-21	0.0312586	0.00350268	4.49e-19	0.0312586	0.00350268	0.00658084	0.00386759	0.0888426	0.00687648	0.0038779	0.0761878	0.00687648	0.0038779	eGFRcrea	-0.00322832	2.89e-08	-0.020177	0.00363677	0.0435953	0.026352	0.0980574	0.0410155	0.0264216	0.12058	0.0497535	0.0147238	0.00072718	0.0466481	0.0147631	0.00157886	NA	NA	NA
11:10296221:C_G	rs113139575	11	10296221	SBF2	0	281	2	11:9909127:A_G	x	real UACR	no	yes	not associated with either	11:9879294_10369934	g	c	0.062747	-0.00219742	0.000655259	0.000797925	-0.00193184	0.000657013	0.00327861	-0.012074	0.00410633	0.00142138	0.000784181	0.0698988	0.0015713	0.000786273	0.045672	0.0078565	0.00393137	0.00279786	0.00100782	0.00550067	0.00270923	0.00101051	0.00733935	0.0112885	0.00421046	0.0232468	0.00437136	1.05e-07	0.021931	0.00438314	5.63e-07	0.021931	0.00438314	0.024478	0.00393832	5.12e-10	0.021911	0.00394897	2.88e-08	0.021911	0.00394897	-0.00401101	0.00436062	0.357664	-0.00457578	0.00437224	0.295305	-0.00457578	0.00437224	eGFRcrea	-0.00193184	0.00327861	-0.012074	0.00410633	0.0433224	0.0296156	0.143516	0.0399796	0.0296938	0.178176	0.0518837	0.016576	0.00174777	0.0480639	0.0166202	0.00382923	NA	NA	NA
5:44798112:C_T	rs12651949	5	44798112	LOC100506674	0	282	1	NA	x	x	yes	no	NA	5:44649397_44941630	c	t	0.623497	-0.00175756	0.000327864	8.29e-08	-0.00175756	0.000327864	8.29e-08	-0.0109847	0.00204915	-0.00131176	0.000392373	0.000828346	-0.00131176	0.000392373	0.000828346	-0.0065588	0.00196187	0.00240982	0.000504324	1.77e-06	0.00240982	0.000504324	1.77e-06	0.0100409	0.00210135	0.00110079	0.00218784	0.614865	0.00110079	0.00218784	0.614865	0.00110079	0.00218784	-0.000382796	0.0019711	0.846016	-0.000382796	0.0019711	0.846016	-0.000382796	0.0019711	0.000732824	0.00218246	0.737038	0.000732824	0.00218246	0.737038	0.000732824	0.00218246	eGFRcrea	-0.00175756	8.29e-08	-0.0109847	0.00204915	0.0291698	0.014912	0.0504492	0.0291698	0.014912	0.0504492	0.00357015	0.00829079	0.666747	0.00357015	0.00829079	0.666747	NA	NA	NA
7:27221454:A_C	rs17501090	7	27221454	HOXA11	0	283	1	7:27243238:A_G	x	x	yes	no	NA	7:27220831_27701861	c	a	0.977312	-0.00698204	0.00109505	1.82e-10	-0.00689066	0.00109579	3.21e-10	-0.0430666	0.00684869	-0.00481822	0.00131094	0.000237483	-0.00469757	0.00131179	0.000342218	-0.0234879	0.00655895	0.0120313	0.00168527	9.39e-13	0.0119464	0.00168643	1.4e-12	0.0497767	0.00702679	-0.0150993	0.00731868	0.0391014	-0.0133279	0.00732333	0.0687704	-0.0133279	0.00732333	0.00726636	0.00659366	0.270452	0.0081989	0.00659782	0.21399	0.0081989	0.00659782	0.0145536	0.00730069	0.0462116	0.0136086	0.00730532	0.0624854	0.0136086	0.00730532	eGFRcrea	-0.00689066	3.21e-10	-0.0430666	0.00684869	0.138186	0.0497369	0.00546375	0.13673	0.0497687	0.00600874	-0.00309582	0.0276879	0.910973	0.000444538	0.0277055	0.987198	NA	NA	NA
7:27243238:A_G	rs2023844	7	27243238	HOTTIP	0	283	2	7:27221454:A_C	x	real UACR	no	yes	not associated with either	7:27220831_27701861	a	g	0.926255	0.00156357	0.000607679	0.0100815	0.00142777	0.000608066	0.0188723	0.00892356	0.00380041	0.00197699	0.000727227	0.00655723	0.00188444	0.000727691	0.00960831	0.0094222	0.00363846	-0.0015616	0.000934609	0.0947495	-0.00132635	0.000935201	0.156119	-0.00552646	0.00389667	0.0279072	0.0040553	5.92e-12	0.027645	0.00405807	9.6e-12	0.027645	0.00405807	0.0143923	0.00365356	8.17e-05	0.0145536	0.00365592	6.87e-05	0.0145536	0.00365592	-0.0150155	0.00404533	0.000205782	-0.0147478	0.00404794	0.000269189	-0.0147478	0.00404794	eGFRcrea	-0.00142777	0.0188723	-0.00892356	0.00380041	-0.0254467	0.0275929	0.356414	-0.0227533	0.0276103	0.40989	0.0552432	0.0154028	0.000335058	0.055252	0.0154128	0.000337318	NA	NA	NA
9:139109861:G_T	rs10122824	9	139109861	QSOX2	0	284	1	NA	x	x	no	no	NA	9:139082621_139110654	t	g	0.334277	-0.00104352	0.000336798	0.00194595	-0.00104352	0.000336798	0.00194595	-0.006522	0.00210499	0.00264922	0.000403043	4.93e-11	0.00264922	0.000403043	4.93e-11	0.0132461	0.00201521	-7.09e-05	0.000518007	0.891191	-7.09e-05	0.000518007	0.891191	-0.000295258	0.00215836	0.00118384	0.00224669	0.598245	0.00118384	0.00224669	0.598245	0.00118384	0.00224669	-0.00350658	0.00202412	0.0832034	-0.00350658	0.00202412	0.0832034	-0.00350658	0.00202412	-0.00240366	0.00224117	0.283495	-0.00240366	0.00224117	0.283495	-0.00240366	0.00224117	eGFRcys	0.00264922	4.93e-11	0.0132461	0.00201521	0.0072912	0.0152622	0.632844	0.0072912	0.0152622	0.632844	0.00286874	0.00851041	0.736052	0.00286874	0.00851041	0.736052	NA	NA	NA
5:76479833:C_T	rs2928166	5	76479833	PDE8B	-26872	286	1	NA	x	x	yes	no	NA	5:76471463_76479833	t	c	0.872113	-0.00124074	0.000477391	0.00934944	-0.00124074	0.000477391	0.00934944	-0.00775463	0.00298369	-0.00013404	0.000571282	0.814495	-0.00013404	0.000571282	0.814495	-0.0006702	0.00285641	0.00390382	0.00073425	1.06e-07	0.00390382	0.00073425	1.06e-07	0.0162659	0.00305938	0.000556169	0.00318592	0.861417	0.000556169	0.00318592	0.861417	0.000556169	0.00318592	0.000975211	0.00287031	0.734039	0.000975211	0.00287031	0.734039	0.000975211	0.00287031	0.00280396	0.00317809	0.377626	0.00280396	0.00317809	0.377626	0.00280396	0.00317809	eGFRcrea	-0.00124074	0.00934944	-0.00775463	0.00298369	0.0143081	0.0217014	0.509693	0.0143081	0.0217014	0.509693	0.016842	0.0120721	0.16298	0.016842	0.0120721	0.16298	NA	NA	NA
2:96545259:A_G	rs34233881	2	96545259	LINC00342	52530	287	1	NA	real eGFR	x	no	yes	not associated with either	2:96053409_97069879	g	a	0.510044	-0.00149704	0.000323424	3.68e-06	-0.00149704	0.000323424	3.68e-06	-0.0093565	0.0020214	-0.00255916	0.000387053	3.79e-11	-0.00255916	0.000387053	3.79e-11	-0.0127958	0.00193527	0.00164995	0.000497461	0.000910763	0.00164995	0.000497461	0.000910763	0.00687479	0.00207275	0.000253431	0.0021582	0.906522	0.000253431	0.0021582	0.906522	0.000253431	0.0021582	7.8e-05	0.0019444	0.967982	7.8e-05	0.0019444	0.967982	7.8e-05	0.0019444	0.000602781	0.00215289	0.779488	0.000602781	0.00215289	0.779488	0.000602781	0.00215289	eGFRcrea	-0.00149704	3.68e-06	-0.0093565	0.0020214	0.0197087	0.0146844	0.179547	0.0197087	0.0146844	0.179547	0.00241943	0.00818089	0.767428	0.00241943	0.00818089	0.767428	NA	NA	NA
19:35556640:C_T	rs1688031	19	35556640	HPN,HPN-AS1	0	289	2	19:35537706:A_G	x	real UACR	no	yes	not associated with either	19:35537706_35559787	c	t	0.860724	0.000692405	0.000458722	0.131191	0.000320838	0.00046578	0.490937	0.00200524	0.00291113	-0.000446714	0.000548979	0.415807	-0.000528511	0.000557425	0.343064	-0.00264255	0.00278713	0.000975974	0.000705495	0.166546	0.000991304	0.000716348	0.16641	0.00413043	0.00298478	0.0173183	0.00305979	1.51e-08	0.0152909	0.00310697	8.59e-07	0.0152909	0.00310697	0.0149715	0.00275667	5.6e-08	0.0122625	0.00279917	1.18e-05	0.0122625	0.00279917	-0.00379855	0.00305227	0.213316	-0.0038498	0.00309923	0.214171	-0.0038498	0.00309923	eGFRcrea	-0.000320838	0.490937	-0.00200524	0.00291113	0.0317964	0.0207735	0.125863	0.0324103	0.0210923	0.124394	0.0356187	0.0116158	0.00216653	0.0305738	0.0117948	0.00953795	NA	NA	NA
19:14588476:C_G	rs2241358	19	14588476	GIPC1	-94	290	1	19:14175226:C_T	real eGFR	x	no	yes	not associated with either	19:14172728_14588476	c	g	0.668852	-0.00150933	0.000338091	8.03e-06	-0.00146491	0.000338169	1.48e-05	-0.00915569	0.00211356	-0.00255056	0.00040459	2.9e-10	-0.00252131	0.000404692	4.66e-10	-0.0126065	0.00202346	-0.00134241	0.000520017	0.00983796	-0.0013811	0.000520129	0.00792353	-0.00575458	0.0021672	-0.00137714	0.00225614	0.541599	-0.00124157	0.00225661	0.582188	-0.00124157	0.00225661	-0.00915634	0.00203264	6.65e-06	-0.00898836	0.00203311	9.82e-06	-0.00898836	0.00203311	-0.00488933	0.0022506	0.0298213	-0.00487212	0.00225108	0.0304375	-0.00487212	0.00225108	eGFRcrea	-0.00146491	1.48e-05	-0.00915569	0.00211356	0.0262231	0.0153668	0.0879192	0.0253178	0.01537	0.0995136	-0.00124877	0.00854624	0.883827	-0.0010421	0.00854801	0.902969	eGFRcrea, eGFRcys	yes	0.66, 0.66
19:14175226:C_T	rs74183052	19	14175226	PALM3	5255	290	2	19:14588476:C_G	x	x	no	no	NA	19:14172728_14588476	t	c	0.354929	-0.00217611	0.000333661	6.94e-11	-0.00214659	0.000333746	1.26e-10	-0.0134162	0.00208591	-0.00146439	0.000399305	0.00024508	-0.00141357	0.000399394	0.000401198	-0.00706785	0.00199697	0.00184236	0.00051325	0.000331191	0.0018702	0.000513364	0.000269457	0.0077925	0.00213902	-0.00657519	0.00222642	0.0031444	-0.00655016	0.0022269	0.00326756	-0.00655016	0.0022269	-0.00829685	0.00200586	3.53e-05	-0.00811568	0.00200631	5.23e-05	-0.00811568	0.00200631	-0.000929541	0.00222095	0.675557	-0.000831337	0.00222141	0.708227	-0.000831337	0.00222141	eGFRcrea	-0.00214659	1.26e-10	-0.0134162	0.00208591	0.0441653	0.0151491	0.00355262	0.043655	0.0151524	0.00396335	-0.0100172	0.00843839	0.235189	-0.0099962	0.00844015	0.23627	NA	NA	NA
8:32343569:A_G	rs11784519	8	32343569	NRG1	0	291	2	8:32488687:A_T	x	x	no	no	NA	8:32295903_32589633	a	g	0.372514	-0.00224151	0.000328556	8.96e-12	-0.0023093	0.000328814	2.17e-12	-0.0144331	0.00205509	-0.00133087	0.000393199	0.000712499	-0.00139766	0.000393492	0.0003824	-0.0069883	0.00196746	0.00179509	0.000505342	0.000381984	0.00185116	0.000505719	0.000251767	0.00771317	0.00210716	-0.00401214	0.00219248	0.0672567	-0.00428609	0.00219409	0.0507644	-0.00428609	0.00219409	-0.00499301	0.00197529	0.0114801	-0.00515623	0.00197675	0.00909565	-0.00515623	0.00197675	-0.000249816	0.0021871	0.909061	-7.38e-05	0.0021887	0.973095	-7.38e-05	0.0021887	eGFRcrea	-0.0023093	2.17e-12	-0.0144331	0.00205509	0.00377009	0.0148745	0.799913	0.00431304	0.0148853	0.772007	-0.00717777	0.00830539	0.387461	-0.00777987	0.00831147	0.349253	NA	NA	NA
12:52314388:G_T	rs2277383	12	52314388	ACVRL1	0	292	1	NA	x	x	yes	no	NA	12:52305069_52334814	g	t	0.113294	-0.00287642	0.000503016	1.08e-08	-0.00287642	0.000503016	1.08e-08	-0.0179776	0.00314385	-0.00183413	0.000601928	0.00231067	-0.00183413	0.000601928	0.00231067	-0.00917065	0.00300964	0.00435389	0.000773716	1.83e-08	0.00435389	0.000773716	1.83e-08	0.0181412	0.00322382	0.000801412	0.00335653	0.81129	0.000801412	0.00335653	0.81129	0.000801412	0.00335653	0.014139	0.00302402	2.93e-06	0.014139	0.00302402	2.93e-06	0.014139	0.00302402	0.00803933	0.00334828	0.0163491	0.00803933	0.00334828	0.0163491	0.00803933	0.00334828	eGFRcrea	-0.00287642	1.08e-08	-0.0179776	0.00314385	0.0618926	0.0228716	0.00680817	0.0618926	0.0228716	0.00680817	0.0203375	0.0127212	0.109886	0.0203375	0.0127212	0.109886	NA	NA	NA
9:15699078:C_T	rs10756691	9	15699078	CCDC171	0	293	1	NA	x	x	yes	no	NA	9:15533394_16447809	t	c	0.509587	-0.000248566	0.000318126	0.434599	-0.000248566	0.000318126	0.434599	-0.00155354	0.00198829	-0.000312919	0.000380731	0.411139	-0.000312919	0.000380731	0.411139	-0.0015646	0.00190365	0.00353789	0.000489313	4.82e-13	0.00353789	0.000489313	4.82e-13	0.0147412	0.0020388	-0.00819848	0.00212229	0.000111989	-0.00819848	0.00212229	0.000111989	-0.00819848	0.00212229	0.0039339	0.00191205	0.0396449	0.0039339	0.00191205	0.0396449	0.0039339	0.00191205	0.0107718	0.00211708	3.62e-07	0.0107718	0.00211708	3.62e-07	0.0107718	0.00211708	eGFRcrea	-0.000248566	0.434599	-0.00155354	0.00198829	-0.00372414	0.0144547	0.796683	-0.00372414	0.0144547	0.796683	-0.0136498	0.00804363	0.0897013	-0.0136498	0.00804363	0.0897013	NA	NA	NA
20:55287567:A_G	rs2426638	20	55287567	TFAP2C	73229	294	1	NA	x	x	yes	no	NA	20:55287399_55287567	g	a	0.303667	-0.000221926	0.000348362	0.52409	-0.000221926	0.000348362	0.52409	-0.00138704	0.00217726	-0.000294081	0.000416862	0.480522	-0.000294081	0.000416862	0.480522	-0.0014704	0.00208431	-0.0042588	0.000535827	1.89e-15	-0.0042588	0.000535827	1.89e-15	-0.017745	0.00223261	-0.000166576	0.00232438	0.942869	-0.000166576	0.00232438	0.942869	-0.000166576	0.00232438	-0.00102812	0.00209412	0.623456	-0.00102812	0.00209412	0.623456	-0.00102812	0.00209412	-0.00105212	0.00231867	0.650001	-0.00105212	0.00231867	0.650001	-0.00105212	0.00231867	eGFRcrea	-0.000221926	0.52409	-0.00138704	0.00217726	-0.0101855	0.0158154	0.519558	-0.0101855	0.0158154	0.519558	0.00956852	0.00880831	0.277344	0.00956852	0.00880831	0.277344	NA	NA	NA
22:38598041:C_T	rs11703601	22	38598041	MAFF	0	295	1	22:38596145:A_C	real eGFR	x	no	yes	not associated with either	22:38505347_38614129	c	t	0.701477	-0.00193606	0.00034691	2.39e-08	-0.00230723	0.000355487	8.56e-11	-0.0144202	0.00222179	-0.00228906	0.000415184	3.52e-08	-0.00240068	0.000425449	1.67e-08	-0.0120034	0.00212724	0.000819726	0.000533593	0.12448	0.000910722	0.000546765	0.0957822	0.00379467	0.00227819	0.00052692	0.00231489	0.81994	0.000167938	0.00237204	0.943558	0.000167938	0.00237204	0.00397285	0.00208557	0.0567901	0.0039879	0.00213707	0.0620334	0.0039879	0.00213707	0.00198279	0.0023092	0.390535	0.00245282	0.00236622	0.299923	0.00245282	0.00236622	eGFRcrea	-0.00230723	8.56e-11	-0.0144202	0.00222179	0.0180335	0.0157389	0.251881	0.0267427	0.0161265	0.097255	-0.000449761	0.00877489	0.959122	-0.00240638	0.00899152	0.788986	NA	NA	NA
22:38596145:A_C	rs4821762	22	38596145	MAFF	-1793	295	2	22:38598041:C_T	eGFRcrea only	x	no	no	NA	22:38505347_38614129	c	a	0.897523	-0.00180931	0.000524072	0.000555608	-0.00256979	0.000537017	1.71e-06	-0.0160612	0.00335636	1.85e-05	0.000627187	0.976452	-0.000772759	0.000642672	0.229202	-0.0038638	0.00321336	0.000329983	0.000806243	0.682331	0.000630201	0.000826144	0.445569	0.00262584	0.00344227	-0.00253995	0.003496	0.467514	-0.00248461	0.00358232	0.487948	-0.00248461	0.00358232	-0.00120999	0.00314967	0.700857	0.000104147	0.00322744	0.974257	0.000104147	0.00322744	0.00244489	0.0034874	0.483263	0.00325317	0.00357351	0.362634	0.00325317	0.00357351	eGFRcrea	-0.00256979	1.71e-06	-0.0160612	0.00335636	0.0516312	0.0238048	0.0300872	0.0604458	0.0243911	0.0132051	-0.0127507	0.0132527	0.335989	-0.0135437	0.0135799	0.318603	NA	NA	NA
9:34181554:C_T	rs62556562	9	34181554	UBAP1	0	296	1	9:33042562:A_C;9:33172917:G_T	eGFRcrea only	x	yes	no	NA	9:32984391_34358893	t	c	0.277221	-0.00157863	0.000354872	8.65e-06	-0.00162658	0.000354969	4.6e-06	-0.0101661	0.00221856	-0.000681648	0.000424667	0.108464	-0.000692995	0.000424775	0.102798	-0.00346497	0.00212387	0.00317387	0.000545836	6.07e-09	0.00315955	0.000545994	7.17e-09	0.0131648	0.00227497	-0.00529321	0.00236764	0.0253748	-0.00531907	0.00236825	0.0247044	-0.00531907	0.00236825	-0.0011767	0.00213309	0.581194	-0.00132072	0.00213363	0.535914	-0.00132072	0.00213363	0.00155148	0.00236182	0.511245	0.00152543	0.00236242	0.518468	0.00152543	0.00236242	eGFRcrea	-0.00162658	4.6e-06	-0.0101661	0.00221856	0.027748	0.0161182	0.0851543	0.0284698	0.0161223	0.0774197	-0.0204684	0.00898506	0.0227237	-0.0205052	0.00898738	0.0225159	NA	NA	NA
9:33172917:G_T	rs13296902	9	33172917	B4GALT1-AS1	0	296	3	9:34181554:C_T;9:33042562:A_C	eGFRcrea only	x	no	no	NA	9:32984391_34358893	g	t	0.894307	-0.00253896	0.000519723	1.03e-06	-0.00316065	0.000547164	7.63e-09	-0.0197541	0.00341977	-0.00022883	0.00062202	0.712961	-0.000557596	0.000654847	0.394496	-0.00278798	0.00327423	-0.0033451	0.000799368	2.86e-05	-0.00224635	0.00084157	0.00760235	-0.00935979	0.00350654	-0.00330154	0.00346742	0.341016	-0.00277886	0.00365055	0.446527	-0.00277886	0.00365055	-0.00431193	0.00312392	0.167496	-0.00770715	0.00328891	0.0191103	-0.00770715	0.00328891	0.00270242	0.0034589	0.434629	0.000453872	0.00364158	0.900812	0.000453872	0.00364158	eGFRcrea	-0.00316065	7.63e-09	-0.0197541	0.00341977	0.0220888	0.0235025	0.347295	0.0390231	0.0247486	0.114846	0.0122355	0.0131365	0.35164	0.00471977	0.0138302	0.732903	NA	NA	NA
1:117015118:C_G	rs12078697	1	117015118	CD58	-42037	297	1	NA	real eGFR	x	yes	yes	not associated with either	1:117015118_117023609	g	c	0.787616	-0.00233951	0.000390468	2.08e-09	-0.00233951	0.000390468	2.08e-09	-0.0146219	0.00244042	-0.0028686	0.000467275	8.3e-10	-0.0028686	0.000467275	8.3e-10	-0.014343	0.00233637	0.00296449	0.000600602	7.98e-07	0.00296449	0.000600602	7.98e-07	0.012352	0.00250251	0.000458942	0.00260524	0.860167	0.000458942	0.00260524	0.860167	0.000458942	0.00260524	-0.00234974	0.00234715	0.316777	-0.00234974	0.00234715	0.316777	-0.00234974	0.00234715	-0.00361778	0.00259883	0.163898	-0.00361778	0.00259883	0.163898	-0.00361778	0.00259883	eGFRcrea	-0.00233951	2.08e-09	-0.0146219	0.00244042	0.0387487	0.0177283	0.0288374	0.0387487	0.0177283	0.0288374	-0.00140882	0.00987109	0.88651	-0.00140882	0.00987109	0.88651	NA	NA	NA
12:48740855:A_G	rs2634675	12	48740855	ZNF641	0	298	1	NA	eGFRcrea only	x	no	no	NA	12:48178194_48780358	g	a	0.553711	-0.00217392	0.0003198	1.06e-11	-0.00217392	0.0003198	1.06e-11	-0.013587	0.00199875	-0.000422351	0.000382719	0.269787	-0.000422351	0.000382719	0.269787	-0.00211175	0.00191359	8.28e-05	0.000491892	0.866288	8.28e-05	0.000491892	0.866288	0.000345095	0.00204955	0.00310583	0.00213384	0.145527	0.00310583	0.00213384	0.145527	0.00310583	0.00213384	0.00238022	0.00192245	0.215672	0.00238022	0.00192245	0.215672	0.00238022	0.00192245	0.000299073	0.00212859	0.888263	0.000299073	0.00212859	0.888263	0.000299073	0.00212859	eGFRcrea	-0.00217392	1.06e-11	-0.013587	0.00199875	0.0254193	0.0145147	0.0798988	0.0254193	0.0145147	0.0798988	0.00516172	0.00808744	0.523318	0.00516172	0.00808744	0.523318	eGFRcrea	no	0.88
12:78811781:C_T	rs11109717	12	78811781	NAV3	204989	299	1	NA	real eGFR	shadow UACR	yes	yes	not associated with either	12:78773251_78811781	t	c	0.694711	-0.00219421	0.000347022	2.57e-10	-0.00219421	0.000347022	2.57e-10	-0.0137138	0.00216889	-0.00264706	0.000415287	1.84e-10	-0.00264706	0.000415287	1.84e-10	-0.0132353	0.00207644	0.00260493	0.000533776	1.06e-06	0.00260493	0.000533776	1.06e-06	0.0108539	0.00222407	-0.0131804	0.00231511	1.25e-08	-0.0131804	0.00231511	1.25e-08	-0.0131804	0.00231511	-0.00124353	0.00208577	0.551044	-0.00124353	0.00208577	0.551044	-0.00124353	0.00208577	0.0124385	0.00230942	7.2e-08	0.0124385	0.00230942	7.2e-08	0.0124385	0.00230942	eGFRcrea	-0.00219421	2.57e-10	-0.0137138	0.00216889	0.0248495	0.0157474	0.114563	0.0248495	0.0157474	0.114563	-0.00973963	0.00877284	0.266912	-0.00973963	0.00877284	0.266912	eGFRcrea, eGFRcys	no, yes	0.68, 0.67
4:100249726:A_G	rs138495951	4	100249726	ADH1B	7127	301	1	NA	x	x	yes	no	NA	4:100239319_100262242	a	g	0.012173	-0.000633438	0.00145282	0.662832	-0.000633438	0.00145282	0.662832	-0.00395899	0.00908012	0.00621428	0.00173876	0.00035161	0.00621428	0.00173876	0.00035161	0.0310714	0.0086938	0.0150281	0.00223349	1.71e-11	0.0150281	0.00223349	1.71e-11	0.0626171	0.00930621	-0.000844539	0.00969481	0.930582	-0.000844539	0.00969481	0.930582	-0.000844539	0.00969481	-0.0122312	0.00873439	0.161409	-0.0122312	0.00873439	0.161409	-0.0122312	0.00873439	-0.00990067	0.00967098	0.305953	-0.00990067	0.00967098	0.305953	-0.00990067	0.00967098	eGFRcrea	-0.000633438	0.662832	-0.00395899	0.00908012	-0.0282281	0.0641199	0.659764	-0.0282281	0.0641199	0.659764	-0.0266149	0.0364132	0.464832	-0.0266149	0.0364132	0.464832	NA	NA	NA
6:116363149:A_G	rs7773423	6	116363149	FRK	0	302	1	NA	x	x	no	no	NA	6:116316103_116421127	g	a	0.401651	-0.00107358	0.000323959	0.000919926	-0.00107358	0.000323959	0.000919926	-0.00670987	0.00202474	-0.00276362	0.000387703	1.02e-12	-0.00276362	0.000387703	1.02e-12	-0.0138181	0.00193852	0.00150516	0.000498328	0.00252432	0.00150516	0.000498328	0.00252432	0.0062715	0.00207637	0.00832949	0.00216071	0.000115742	0.00832949	0.00216071	0.000115742	0.00832949	0.00216071	0.00170849	0.00194666	0.380133	0.00170849	0.00194666	0.380133	0.00170849	0.00194666	-0.0056423	0.0021554	0.00885116	-0.0056423	0.0021554	0.00885116	-0.0056423	0.0021554	eGFRcys	-0.00276362	1.02e-12	-0.0138181	0.00193852	0.0279354	0.0146983	0.0573565	0.0279354	0.0146983	0.0573565	0.0147035	0.00818431	0.072408	0.0147035	0.00818431	0.072408	NA	NA	NA
11:49459111:C_G	rs11040370	11	49459111	LOC440040	-120968	303	1	NA	real eGFR	x	yes	yes	not associated with either	11:49459111_49470419	c	g	0.180517	-0.00213903	0.000412847	2.21e-07	-0.00213903	0.000412847	2.21e-07	-0.0133689	0.00258029	-0.00314146	0.000494073	2.04e-10	-0.00314146	0.000494073	2.04e-10	-0.0157073	0.00247036	0.00286504	0.000635062	6.44e-06	0.00286504	0.000635062	6.44e-06	0.0119377	0.00264609	0.00196721	0.00275724	0.475555	0.00196721	0.00275724	0.475555	0.00196721	0.00275724	0.00240165	0.00248409	0.333638	0.00240165	0.00248409	0.333638	0.00240165	0.00248409	-0.0010334	0.00275046	0.707125	-0.0010334	0.00275046	0.707125	-0.0010334	0.00275046	eGFRcrea	-0.00213903	2.21e-07	-0.0133689	0.00258029	0.0249393	0.0187316	0.183056	0.0249393	0.0187316	0.183056	0.0192916	0.0104532	0.0649627	0.0192916	0.0104532	0.0649627	eGFRcrea, eGFRcys	no, yes	0.73, 0.73
6:81379924:C_G	rs2444820	6	81379924	BCKDHB	323937	304	1	NA	eGFRcys only	x	no	no	NA	6:81343248_81527455	c	g	0.436781	-0.000546149	0.000321435	0.0893014	-0.000546149	0.000321435	0.0893014	-0.00341343	0.00200897	-0.00305443	0.000384661	2.01e-15	-0.00305443	0.000384661	2.01e-15	-0.0152721	0.0019233	-0.000536645	0.000494426	0.27775	-0.000536645	0.000494426	0.27775	-0.00223602	0.00206011	-0.000791761	0.00214507	0.712047	-0.000791761	0.00214507	0.712047	-0.000791761	0.00214507	-0.000533597	0.00193257	0.782465	-0.000533597	0.00193257	0.782465	-0.000533597	0.00193257	0.00052352	0.00213979	0.806721	0.00052352	0.00213979	0.806721	0.00052352	0.00213979	eGFRcys	-0.00305443	2.01e-15	-0.0152721	0.0019233	0.035473	0.0146042	0.0151427	0.035473	0.0146042	0.0151427	-0.0120973	0.00813177	0.13684	-0.0120973	0.00813177	0.13684	NA	NA	NA
2:85754578:A_T	rs12714144	2	85754578	LOC100630918	-10011	306	1	2:85499642:A_G	x	real UACR	no	yes	not associated with either	2:85499642_85820027	a	t	0.872384	0.00113489	0.000477148	0.0173839	0.00114287	0.000477269	0.0166384	0.00714294	0.00298293	0.000260993	0.000571047	0.64764	0.000245141	0.000571189	0.667794	0.0012257	0.00285594	-0.00145741	0.000733871	0.0470421	-0.00132737	0.000734056	0.0705656	-0.00553071	0.00305857	0.0216624	0.00318161	9.85e-12	0.0214566	0.00318256	1.56e-11	0.0214566	0.00318256	0.0126504	0.00286643	1.02e-05	0.0125532	0.0028672	1.2e-05	0.0125532	0.0028672	-0.0108058	0.00317379	0.00066237	-0.0106464	0.00317462	0.000797654	-0.0106464	0.00317462	eGFRcrea	-0.00114287	0.0166384	-0.00714294	0.00298293	-0.0191015	0.0216857	0.378408	-0.0191966	0.0216911	0.376158	0.0420767	0.012084	0.000497651	0.0419329	0.0120872	0.000521984	NA	NA	NA
2:85499642:A_G	rs10195229	2	85499642	TCF7L1	0	306	2	2:85754578:A_T	x	x	yes	no	NA	2:85499642_85820027	g	a	0.746965	-0.000254085	0.000365189	0.486577	-0.000273612	0.00036528	0.453829	-0.00171007	0.002283	0.000547637	0.000437033	0.210177	0.000543449	0.000437142	0.213799	0.00271725	0.00218571	-0.00448116	0.000561697	1.49e-15	-0.00445848	0.000561877	2.11e-15	-0.018577	0.00234115	0.00742663	0.00243689	0.00230688	0.0070597	0.00243752	0.00377636	0.0070597	0.00243752	0.00354799	0.00219548	0.106085	0.00333331	0.00219603	0.129045	0.00333331	0.00219603	-0.00564891	0.0024309	0.0201366	-0.00546683	0.00243152	0.0245558	-0.00546683	0.00243152	eGFRcrea	-0.000273612	0.453829	-0.00171007	0.002283	0.00293149	0.0166101	0.85991	0.00325998	0.0166142	0.844441	0.00564695	0.00924178	0.541184	0.00493193	0.00924407	0.593671	NA	NA	NA
14:96664898:A_G	rs11625405	14	96664898	BDKRB2	-6236	307	1	NA	real eGFR	x	no	yes	not associated with either	14:96659919_96664898	g	a	0.262285	-0.00217006	0.000364284	2.57e-09	-0.00217006	0.000364284	2.57e-09	-0.0135629	0.00227677	-0.00229336	0.000435935	1.43e-07	-0.00229336	0.000435935	1.43e-07	-0.0114668	0.00217967	0.00189461	0.000560274	0.0007207	0.00189461	0.000560274	0.0007207	0.00789421	0.00233447	0.00333141	0.00243163	0.170678	0.00333141	0.00243163	0.170678	0.00333141	0.00243163	0.000623243	0.00219074	0.776036	0.000623243	0.00219074	0.776036	0.000623243	0.00219074	-0.00286712	0.00242566	0.237206	-0.00286712	0.00242566	0.237206	-0.00286712	0.00242566	eGFRcrea	-0.00217006	2.57e-09	-0.0135629	0.00227677	0.0576815	0.0165746	0.000501207	0.0576815	0.0165746	0.000501207	0.00438616	0.00921606	0.634128	0.00438616	0.00921606	0.634128	NA	NA	NA
1:53581670:A_G	rs3820201	1	53581670	SLC1A7	0	308	1	NA	eGFRcrea only	x	yes	no	NA	1:53581670_53581670	a	g	0.625564	-0.00175674	0.000332957	1.32e-07	-0.00175674	0.000332957	1.32e-07	-0.0109796	0.00208098	-0.00065086	0.000398464	0.10238	-0.00065086	0.000398464	0.10238	-0.0032543	0.00199232	0.00241314	0.000512119	2.45e-06	0.00241314	0.000512119	2.45e-06	0.0100547	0.00213383	-0.00247074	0.00222099	0.265944	-0.00247074	0.00222099	0.265944	-0.00247074	0.00222099	-0.00465544	0.00200097	0.019987	-0.00465544	0.00200097	0.019987	-0.00465544	0.00200097	-9.03e-05	0.00221553	0.967499	-9.03e-05	0.00221553	0.967499	-9.03e-05	0.00221553	eGFRcrea	-0.00175674	1.32e-07	-0.0109796	0.00208098	0.0186056	0.0151126	0.218274	0.0186056	0.0151126	0.218274	-0.0116468	0.00841652	0.16642	-0.0116468	0.00841652	0.16642	NA	NA	NA
3:20298061:A_C	rs141428560	3	20298061	SGOL1-AS1	70142	309	1	NA	real eGFR	x	no	yes	not associated with either	3:19978780_20298061	a	c	0.011731	-0.00847422	0.00148128	1.06e-08	-0.00847422	0.00148128	1.06e-08	-0.0529639	0.009258	-0.00960036	0.0017724	6.07e-08	-0.00960036	0.0017724	6.07e-08	-0.0480018	0.008862	0.00492899	0.00227845	0.0305178	0.00492899	0.00227845	0.0305178	0.0205375	0.00949354	-0.0253324	0.00988001	0.0103472	-0.0253324	0.00988001	0.0103472	-0.0253324	0.00988001	-0.0196851	0.00890125	0.0270018	-0.0196851	0.00890125	0.0270018	-0.0196851	0.00890125	0.0131054	0.00985573	0.183608	0.0131054	0.00985573	0.183608	0.0131054	0.00985573	eGFRcrea	-0.00847422	1.06e-08	-0.0529639	0.009258	0.175789	0.0672633	0.00896338	0.175789	0.0672633	0.00896338	-0.0153457	0.0375338	0.68265	-0.0153457	0.0375338	0.68265	NA	NA	NA
11:27319188:A_G	rs11029928	11	27319188	CCDC34	-40872	310	2	11:28362736:A_C	x	x	no	no	NA	11:27263832_28576651	a	g	0.310555	-0.00108892	0.000344176	0.00155699	-0.000904371	0.000346298	0.00901353	-0.00565232	0.00216436	-0.0030803	0.000411886	7.52e-14	-0.00280051	0.000414447	1.41e-11	-0.0140026	0.00207223	-0.00035894	0.000529425	0.497784	-0.00013955	0.000532683	0.793339	-0.000581458	0.00221951	0.00334349	0.00229632	0.145387	0.00394706	0.00231045	0.0875717	0.00394706	0.00231045	0.000759572	0.00206884	0.713508	0.00121827	0.00208157	0.558368	0.00121827	0.00208157	-0.00259925	0.00229068	0.256498	-0.00277346	0.00230477	0.228839	-0.00277346	0.00230477	eGFRcys	-0.00280051	1.41e-11	-0.0140026	0.00207223	0.00890447	0.0156319	0.568926	0.00777203	0.0157279	0.621196	0.000903827	0.00870011	0.917259	0.00216269	0.00875364	0.804861	NA	NA	NA
17:44186478:A_G	rs117754181	17	44186478	KANSL1	0	311	1	NA	x	x	yes	no	NA	17:44186478_44237751	a	g	0.062799	-0.000291404	0.000702888	0.678448	-0.000291404	0.000702888	0.678448	-0.00182128	0.00439305	-0.00196319	0.000841185	0.0196041	-0.00196319	0.000841185	0.0196041	-0.00981595	0.00420593	0.00709781	0.00108106	5.18e-11	0.00709781	0.00108106	5.18e-11	0.0295742	0.00450442	0.00445616	0.00469234	0.342281	0.00445616	0.00469234	0.342281	0.00445616	0.00469234	-0.0108784	0.00422749	0.0100749	-0.0108784	0.00422749	0.0100749	-0.0108784	0.00422749	-0.0119378	0.0046808	0.010761	-0.0119378	0.0046808	0.010761	-0.0119378	0.0046808	eGFRcrea	-0.000291404	0.678448	-0.00182128	0.00439305	-0.00966045	0.032051	0.763103	-0.00966045	0.032051	0.763103	-0.00795865	0.0178247	0.655239	-0.00795865	0.0178247	0.655239	NA	NA	NA
1:23699168:C_T	rs2144734	1	23699168	C1orf213	838	312	1	NA	eGFRcrea only	x	no	no	NA	1:23283362_23724183	t	c	0.739486	-0.00240852	0.000362489	3.04e-11	-0.00240852	0.000362489	3.04e-11	-0.0150533	0.00226556	-0.000824603	0.000433798	0.0573161	-0.000824603	0.000433798	0.0573161	-0.00412301	0.00216899	-4.04e-05	0.000557539	0.942266	-4.04e-05	0.000557539	0.942266	-0.000168241	0.00232308	-0.00051734	0.00241898	0.830651	-0.00051734	0.00241898	0.830651	-0.00051734	0.00241898	-0.0021963	0.00217934	0.313561	-0.0021963	0.00217934	0.313561	-0.0021963	0.00217934	-0.000413343	0.00241303	0.863991	-0.000413343	0.00241303	0.863991	-0.000413343	0.00241303	eGFRcrea	-0.00240852	3.04e-11	-0.0150533	0.00226556	0.00717938	0.0164497	0.662514	0.00717938	0.0164497	0.662514	-0.0157006	0.00917296	0.0869662	-0.0157006	0.00917296	0.0869662	NA	NA	NA
17:12139964:G_T	rs28735420	17	12139964	MAP2K4	92816	313	1	NA	x	x	no	no	NA	17:12139964_12139964	g	t	0.059063	-0.00257017	0.000678093	0.000150468	-0.00257017	0.000678093	0.000150468	-0.0160636	0.00423808	-0.00491398	0.00081145	1.4e-09	-0.00491398	0.00081145	1.4e-09	-0.0245699	0.00405725	0.000358371	0.00104304	0.731161	0.000358371	0.00104304	0.731161	0.00149321	0.004346	0.00114423	0.00452542	0.800388	0.00114423	0.00452542	0.800388	0.00114423	0.00452542	-0.00221719	0.00407711	0.58657	-0.00221719	0.00407711	0.58657	-0.00221719	0.00407711	-0.00362529	0.0045143	0.421936	-0.00362529	0.0045143	0.421936	-0.00362529	0.0045143	eGFRcys	-0.00491398	1.4e-09	-0.0245699	0.00405725	0.0589448	0.0307849	0.0555264	0.0589448	0.0307849	0.0555264	0.00590209	0.0171484	0.730714	0.00590209	0.0171484	0.730714	NA	NA	NA
1:221001142:A_C	rs61830291	1	221001142	LOC101929730	-1454	314	1	NA	x	x	no	no	NA	1:220974174_221147712	a	c	0.904017	-0.00437232	0.000540999	6.37e-16	-0.00437232	0.000540999	6.37e-16	-0.027327	0.00338124	-0.00127035	0.000647383	0.0497295	-0.00127035	0.000647383	0.0497295	-0.00635175	0.00323691	-0.00164294	0.000832066	0.0483215	-0.00164294	0.000832066	0.0483215	-0.00684558	0.00346694	0.000917511	0.00360887	0.799312	0.000917511	0.00360887	0.799312	0.000917511	0.00360887	-0.00654765	0.00325136	0.0440286	-0.00654765	0.00325136	0.0440286	-0.00654765	0.00325136	-0.00391193	0.0036	0.277193	-0.00391193	0.0036	0.277193	-0.00391193	0.0036	eGFRcrea	-0.00437232	6.37e-16	-0.027327	0.00338124	0.0239824	0.024515	0.327939	0.0239824	0.024515	0.327939	0.0168611	0.0136853	0.217927	0.0168611	0.0136853	0.217927	NA	NA	NA
1:54222571:A_G	rs1183394	1	54222571	NDC1	-8562	315	1	1:53992515:C_T;1:54877103:C_T;1:54732940:A_G	real eGFR	x	no	yes	not associated with either	1:54222571_54877103	g	a	0.883458	-0.00284977	0.000494506	8.27e-09	-0.00285447	0.000495472	8.36e-09	-0.0178404	0.0030967	-0.00326444	0.000591842	3.47e-08	-0.00327403	0.000592996	3.37e-08	-0.0163701	0.00296498	0.00197478	0.000760552	0.00941765	0.00189566	0.000762015	0.0128575	0.00789858	0.00317506	-0.00991905	0.00330039	0.00265216	-0.00937456	0.00330675	0.00458291	-0.00937456	0.00330675	-0.00123694	0.00297343	0.677412	-0.00150634	0.00297913	0.613116	-0.00150634	0.00297913	0.00805546	0.00329227	0.0144139	0.00735013	0.0032986	0.0258635	0.00735013	0.0032986	eGFRcrea	-0.00285447	8.36e-09	-0.0178404	0.0030967	0.0437953	0.0224917	0.0515136	0.0443335	0.0225349	0.0491452	-0.0427987	0.0125308	0.000636696	-0.0407582	0.012555	0.00116888	NA	NA	NA
1:54877103:C_T	rs213494	1	54877103	SSBP3	5035	315	3	1:54222571:A_G;1:53992515:C_T;1:54732940:A_G	x	x	yes	no	NA	1:54222571_54877103	c	t	0.351452	-0.000853541	0.000332595	0.0102788	-0.000909406	0.00033285	0.00629165	-0.00568379	0.00208031	-0.000156967	0.000398026	0.693313	-0.000232487	0.000398328	0.559452	-0.00116244	0.00199164	0.00339117	0.000511546	3.37e-11	0.00339641	0.00051196	3.26e-11	0.0141517	0.00213317	-0.00101462	0.00221922	0.64753	-0.00114041	0.0022209	0.60761	-0.00114041	0.0022209	-0.00396968	0.00199937	0.0470927	-0.00399581	0.0020009	0.0458242	-0.00399581	0.0020009	-0.000982579	0.00221376	0.657151	-0.000889755	0.00221544	0.687967	-0.000889755	0.00221544	eGFRcrea	-0.000909406	0.00629165	-0.00568379	0.00208031	0.0180663	0.0150986	0.23148	0.0185458	0.01511	0.219679	0.0118325	0.0084086	0.159371	0.0108697	0.00841501	0.196461	NA	NA	NA
1:54732940:A_G	rs679200	1	54732940	SSBP3	0	315	4	1:54222571:A_G;1:53992515:C_T;1:54877103:C_T	x	x	yes	no	NA	1:54222571_54877103	a	g	0.441176	-0.000505298	0.000320069	0.114401	-0.000405573	0.000320486	0.205694	-0.00253483	0.00200304	4.57e-05	0.000383041	0.905125	0.000149637	0.000383539	0.696428	0.000748185	0.0019177	0.00307033	0.000492289	4.46e-10	0.00297204	0.000492951	1.65e-09	0.0123835	0.00205396	-0.00760032	0.00213483	0.00037064	-0.00729887	0.00213764	0.000639101	-0.00729887	0.00213764	0.000785	0.00192334	0.683168	0.000883004	0.00192584	0.646591	0.000883004	0.00192584	0.00811319	0.00212958	0.000139101	0.00790313	0.00213239	0.00021036	0.00790313	0.00213239	eGFRcrea	-0.000405573	0.205694	-0.00253483	0.00200304	0.0116253	0.0145185	0.423292	0.00994263	0.0145374	0.494017	-0.0149399	0.00809038	0.0648015	-0.0138645	0.00810095	0.0869951	NA	NA	NA
8:87332552:C_G	rs2976178	8	87332552	WWP1	-22441	317	1	NA	real eGFR	x	no	yes	not associated with either	8:87244582_87562786	c	g	0.761868	-0.0028309	0.000372984	3.2e-14	-0.0028309	0.000372984	3.2e-14	-0.0176931	0.00233115	-0.00219334	0.000446372	8.94e-07	-0.00219334	0.000446372	8.94e-07	-0.0109667	0.00223186	0.000135905	0.000573691	0.812737	0.000135905	0.000573691	0.812737	0.000566271	0.00239038	0.00391338	0.00248938	0.115944	0.00391338	0.00248938	0.115944	0.00391338	0.00248938	0.00593363	0.00224277	0.00815293	0.00593363	0.00224277	0.00815293	0.00593363	0.00224277	0.00160446	0.00248326	0.518208	0.00160446	0.00248326	0.518208	0.00160446	0.00248326	eGFRcrea	-0.0028309	3.2e-14	-0.0176931	0.00233115	0.0349126	0.0169705	0.0396624	0.0349126	0.0169705	0.0396624	0.0244744	0.00945137	0.00961147	0.0244744	0.00945137	0.00961147	NA	NA	NA
12:84089045:A_G	rs11115974	12	84089045	TMTC2	560978	318	1	NA	x	x	no	no	NA	12:83867364_84249845	a	g	0.55153	-0.00115891	0.000320114	0.000294275	-0.00115891	0.000320114	0.000294275	-0.00724319	0.00200071	-0.00290982	0.000383115	3.07e-14	-0.00290982	0.000383115	3.07e-14	-0.0145491	0.00191558	0.000623186	0.00049237	0.205625	0.000623186	0.00049237	0.205625	0.00259661	0.00205154	-0.000207339	0.00213557	0.922656	-0.000207339	0.00213557	0.922656	-0.000207339	0.00213557	0.00417451	0.00192401	0.0300301	0.00417451	0.00192401	0.0300301	0.00417451	0.00192401	0.0030178	0.00213032	0.156602	0.0030178	0.00213032	0.156602	0.0030178	0.00213032	eGFRcys	-0.00290982	3.07e-14	-0.0145491	0.00191558	0.00234211	0.014527	0.871917	0.00234211	0.014527	0.871917	0.0198224	0.00809978	0.0143942	0.0198224	0.00809978	0.0143942	NA	NA	NA
6:9528197:C_T	rs9463365	6	9528197	LOC100506207	742519	319	1	NA	real eGFR	x	yes	yes	not associated with either	6:9525432_9579995	c	t	0.392769	-0.00148388	0.000325869	5.27e-06	-0.00148388	0.000325869	5.27e-06	-0.00927425	0.00203668	-0.00190429	0.000389968	1.04e-06	-0.00190429	0.000389968	1.04e-06	-0.00952145	0.00194984	0.00307006	0.000501212	9.05e-10	0.00307006	0.000501212	9.05e-10	0.0127919	0.00208838	0.00652615	0.00217448	0.00268875	0.00652615	0.00217448	0.00268875	0.00652615	0.00217448	0.00368976	0.00195906	0.0596423	0.00368976	0.00195906	0.0596423	0.00368976	0.00195906	-0.00181145	0.00216913	0.40366	-0.00181145	0.00216913	0.40366	-0.00181145	0.00216913	eGFRcrea	-0.00148388	5.27e-06	-0.00927425	0.00203668	0.0499969	0.0148312	0.000748809	0.0499969	0.0148312	0.000748809	0.0198877	0.00825623	0.0160044	0.0198877	0.00825623	0.0160044	NA	NA	NA
12:69979517:C_T	rs2601006	12	69979517	CCT2	0	322	1	NA	x	real UACR	no	yes	associated with UACR>30mg/g	12:69850008_70811007	c	t	0.656486	0.000265386	0.00033472	0.427859	0.000265386	0.00033472	0.427859	0.00165866	0.002092	2.93e-05	0.000400585	0.94168	2.93e-05	0.000400585	0.94168	0.00014653	0.00200293	-0.000432243	0.000514853	0.401163	-0.000432243	0.000514853	0.401163	-0.00180101	0.00214522	0.0158568	0.00223339	1.25e-12	0.0158568	0.00223339	1.25e-12	0.0158568	0.00223339	0.0178876	0.00201214	6.12e-19	0.0178876	0.00201214	6.12e-19	0.0178876	0.00201214	0.000468945	0.0022279	0.833288	0.000468945	0.0022279	0.833288	0.000468945	0.0022279	eGFRcrea	-0.000265386	0.427859	-0.00165866	0.002092	-0.00717086	0.0151794	0.636636	-0.00717086	0.0151794	0.636636	0.0473786	0.0084772	2.28e-08	0.0473786	0.0084772	2.28e-08	NA	NA	NA
4:1010782:C_T	rs56034896	4	1010782	FGFRL1	0	324	1	NA	real eGFR	x	yes	yes	not associated with either	4:1001742_1019672	t	c	0.469487	-0.00187019	0.00032022	5.21e-09	-0.00187019	0.00032022	5.21e-09	-0.0116887	0.00200138	-0.00202389	0.000383211	1.28e-07	-0.00202389	0.000383211	1.28e-07	-0.0101195	0.00191606	0.00207274	0.000492508	2.57e-05	0.00207274	0.000492508	2.57e-05	0.00863642	0.00205212	-0.00414246	0.00213614	0.0524737	-0.00414246	0.00213614	0.0524737	-0.00414246	0.00213614	0.00107461	0.00192452	0.576585	0.00107461	0.00192452	0.576585	0.00107461	0.00192452	0.00596849	0.00213089	0.00509536	0.00596849	0.00213089	0.00509536	0.00596849	0.00213089	eGFRcrea	-0.00187019	5.21e-09	-0.0116887	0.00200138	0.0122984	0.0145318	0.397381	0.0122984	0.0145318	0.397381	-0.00407406	0.00809442	0.614741	-0.00407406	0.00809442	0.614741	NA	NA	NA
3:124725659:A_C	rs4618262	3	124725659	HEG1	0	325	1	NA	real eGFR	x	no	yes	not associated with either	3:124692046_124729097	c	a	0.384566	-0.00164745	0.000327348	4.84e-07	-0.00164745	0.000327348	4.84e-07	-0.0102966	0.00204593	-0.0021268	0.000391733	5.66e-08	-0.0021268	0.000391733	5.66e-08	-0.010634	0.00195867	0.00161706	0.000503507	0.00131997	0.00161706	0.000503507	0.00131997	0.00673775	0.00209795	-0.00279744	0.002183	0.200031	-0.00279744	0.002183	0.200031	-0.00279744	0.002183	-0.00223522	0.00196674	0.255745	-0.00223522	0.00196674	0.255745	-0.00223522	0.00196674	0.00193485	0.00217764	0.374266	0.00193485	0.00217764	0.374266	0.00193485	0.00217764	eGFRcrea	-0.00164745	4.84e-07	-0.0102966	0.00204593	0.0239329	0.0148647	0.107388	0.0239329	0.0148647	0.107388	-0.00721969	0.0082766	0.383044	-0.00721969	0.0082766	0.383044	NA	NA	NA
15:61187068:C_T	rs729977	15	61187068	RORA	0	326	1	15:60878030:A_G	x	x	yes	no	NA	15:60878030_61190011	c	t	0.711152	0.000210296	0.000349901	0.54783	0.000230669	0.000349967	0.509822	0.00144168	0.00218729	-0.000646031	0.000418721	0.122863	-0.000591303	0.000418801	0.157981	-0.00295651	0.002094	-0.00466831	0.000538129	4.13e-18	-0.00468475	0.000538277	3.23e-18	-0.0195198	0.00224282	0.00291052	0.00233373	0.212341	0.0027348	0.00233418	0.241344	0.0027348	0.00233418	0.000206747	0.00210254	0.921669	0.000192812	0.00210294	0.926947	0.000192812	0.00210294	-0.00240358	0.002328	0.301854	-0.00224745	0.00232844	0.334437	-0.00224745	0.00232844	eGFRcrea	0.000230669	0.509822	0.00144168	0.00218729	0.00678274	0.0158465	0.668631	0.00678981	0.0158495	0.668365	-0.000349487	0.00883958	0.968463	-0.000436706	0.00884125	0.960605	NA	NA	NA
15:60878030:A_G	rs340005	15	60878030	LOC101928784,RORA	0	326	2	15:61187068:C_T	x	x	no	no	NA	15:60878030_61190011	a	g	0.619561	-0.000970505	0.000326859	0.0029859	-0.000974712	0.000326924	0.00286875	-0.00609195	0.00204328	-0.0026293	0.000391142	1.79e-11	-0.00261851	0.000391236	2.19e-11	-0.0130925	0.00195618	0.000700893	0.000502721	0.163258	0.000786345	0.000502817	0.117846	0.00327644	0.00209507	0.00845909	0.00218073	0.000104879	0.00840919	0.00218118	0.000115569	0.00840919	0.00218118	0.000670351	0.0019647	0.732955	0.000666833	0.00196507	0.734352	0.000666833	0.00196507	-0.00751267	0.00217537	0.000553334	-0.00747166	0.00217581	0.000594819	-0.00747166	0.00217581	eGFRcys	-0.00261851	2.19e-11	-0.0130925	0.00195618	-0.000216099	0.0148408	0.988382	-0.000339943	0.0148436	0.981729	0.00416906	0.00826326	0.613889	0.00417703	0.00826483	0.613279	NA	NA	NA
11:128349430:C_T	rs12575164	11	128349430	ETS1	0	327	2	11:128697063:C_T	eGFRcrea only	x	no	no	NA	11:128260357_128741080	t	c	0.779901	-0.0021245	0.000383906	3.13e-08	-0.00209436	0.000383986	4.92e-08	-0.0130898	0.00239991	-0.000610014	0.000459475	0.1843	-0.000582383	0.000459556	0.205058	-0.00291192	0.00229778	0.00168313	0.000590532	0.00436927	0.00162811	0.00059064	0.0058421	0.00678379	0.002461	-0.00401085	0.00256318	0.117631	-0.00400376	0.00256363	0.118347	-0.00400376	0.00256363	-0.00686504	0.00230926	0.00295067	-0.00677103	0.00230969	0.00337242	-0.00677103	0.00230969	-0.000568988	0.00255688	0.8239	-0.000518793	0.00255733	0.83924	-0.000518793	0.00255733	eGFRcrea	-0.00209436	4.92e-08	-0.0130898	0.00239991	0.0288073	0.0174262	0.0983099	0.0285655	0.0174293	0.101226	-0.0172273	0.00971375	0.0761465	-0.0171995	0.00971548	0.0766742	NA	NA	NA
6:131876637:A_G	rs2781649	6	131876637	ARG1	-17706	328	1	NA	eGFRcrea only	x	no	no	NA	6:131814278_131967804	g	a	0.222426	-0.00277334	0.000382247	4.01e-13	-0.00277334	0.000382247	4.01e-13	-0.0173334	0.00238904	-0.000559431	0.000457439	0.221343	-0.000559431	0.000457439	0.221343	-0.00279715	0.0022872	-0.00164202	0.000587989	0.0052285	-0.00164202	0.000587989	0.0052285	-0.00684175	0.00244995	-9.23e-05	0.0025507	0.971134	-9.23e-05	0.0025507	0.971134	-9.23e-05	0.0025507	-0.00405774	0.00229802	0.0774371	-0.00405774	0.00229802	0.0774371	-0.00405774	0.00229802	-0.00116042	0.00254443	0.648345	-0.00116042	0.00254443	0.648345	-0.00116042	0.00254443	eGFRcrea	-0.00277334	4.01e-13	-0.0173334	0.00238904	0.0298848	0.0173267	0.084567	0.0298848	0.0173267	0.084567	0.0116271	0.00966249	0.228853	0.0116271	0.00966249	0.228853	NA	NA	NA
18:57829135:C_T	rs6567160	18	57829135	MC4R	-209428	329	1	NA	x	x	no	no	NA	18:57730948_57914679	c	t	0.232486	-0.000963039	0.000376111	0.0104517	-0.000963039	0.000376111	0.0104517	-0.00601899	0.00235069	-0.0035903	0.000450124	1.51e-15	-0.0035903	0.000450124	1.51e-15	-0.0179515	0.00225062	0.000711757	0.000578512	0.218576	0.000711757	0.000578512	0.218576	0.00296565	0.00241047	0.00773607	0.00250942	0.00205051	0.00773607	0.00250942	0.00205051	0.00773607	0.00250942	0.000752147	0.00226082	0.73937	0.000752147	0.00226082	0.73937	0.000752147	0.00226082	-0.0041924	0.00250325	0.0939762	-0.0041924	0.00250325	0.0939762	-0.0041924	0.00250325	eGFRcys	-0.0035903	1.51e-15	-0.0179515	0.00225062	0.0301815	0.0170476	0.0766568	0.0301815	0.0170476	0.0766568	0.0120048	0.00950789	0.206727	0.0120048	0.00950789	0.206727	NA	NA	NA
2:198445601:C_T	rs6715105	2	198445601	RFTN2	0	331	1	NA	x	x	no	no	NA	2:198187903_198918591	c	t	0.675135	-0.00118867	0.000339342	0.000460306	-0.00118867	0.000339342	0.000460306	-0.00742919	0.00212089	-0.0030231	0.000406134	9.8e-14	-0.0030231	0.000406134	9.8e-14	-0.0151155	0.00203067	0.00146752	0.000521977	0.00493169	0.00146752	0.000521977	0.00493169	0.00611467	0.0021749	-0.00579173	0.00226342	0.0105023	-0.00579173	0.00226342	0.0105023	-0.00579173	0.00226342	5.27e-06	0.0020392	0.997939	5.27e-06	0.0020392	0.997939	5.27e-06	0.0020392	0.0055871	0.00225786	0.0133418	0.0055871	0.00225786	0.0133418	0.0055871	0.00225786	eGFRcys	-0.0030231	9.8e-14	-0.0151155	0.00203067	0.0247355	0.0154056	0.108358	0.0247355	0.0154056	0.108358	-0.00556822	0.00857877	0.516294	-0.00556822	0.00857877	0.516294	NA	NA	NA
10:60265404:A_G	rs7084402	10	60265404	BICC1	-7499	332	1	NA	x	x	yes	no	NA	10:60245684_60374898	g	a	0.455238	-0.00128831	0.000320311	5.77e-05	-0.00128831	0.000320311	5.77e-05	-0.00805194	0.00200194	-0.00136783	0.000383327	0.000359287	-0.00136783	0.000383327	0.000359287	-0.00683915	0.00191664	-0.0033456	0.000492665	1.11e-11	-0.0033456	0.000492665	1.11e-11	-0.01394	0.00205277	-0.00427373	0.00213737	0.0455509	-0.00427373	0.00213737	0.0455509	-0.00427373	0.00213737	-0.00551964	0.00192563	0.00415157	-0.00551964	0.00192563	0.00415157	-0.00551964	0.00192563	-0.00209813	0.00213211	0.325085	-0.00209813	0.00213211	0.325085	-0.00209813	0.00213211	eGFRcrea	-0.00128831	5.77e-05	-0.00805194	0.00200194	-0.0213258	0.0145364	0.14236	-0.0213258	0.0145364	0.14236	-0.0220056	0.00811013	0.00666084	-0.0220056	0.00811013	0.00666084	NA	NA	NA
10:63785089:G_T	rs10821944	10	63785089	ARID5B	0	333	1	NA	x	x	yes	no	NA	10:63785089_63785089	g	t	0.270391	-0.00192376	0.000357854	7.62e-08	-0.00192376	0.000357854	7.62e-08	-0.0120235	0.00223659	-0.00128623	0.000428253	0.00266946	-0.00128623	0.000428253	0.00266946	-0.00643115	0.00214126	0.00303756	0.000550431	3.42e-08	0.00303756	0.000550431	3.42e-08	0.0126565	0.00229346	0.00320421	0.00238784	0.179633	0.00320421	0.00238784	0.179633	0.00320421	0.00238784	-0.00364588	0.00215129	0.0901243	-0.00364588	0.00215129	0.0901243	-0.00364588	0.00215129	-0.00665155	0.00238197	0.00523091	-0.00665155	0.00238197	0.00523091	-0.00665155	0.00238197	eGFRcrea	-0.00192376	7.62e-08	-0.0120235	0.00223659	0.0198444	0.0162364	0.221626	0.0198444	0.0162364	0.221626	0.0121516	0.0090463	0.179185	0.0121516	0.0090463	0.179185	BUN, eGFRcrea	yes, no	0.86, 0.96
4:101120194:C_T	rs6818742	4	101120194	DDIT4L	8539	334	1	NA	x	x	yes	no	NA	4:101120194_101132753	t	c	0.312525	-0.00127409	0.000342682	0.000200814	-0.00127409	0.000342682	0.000200814	-0.00796306	0.00214176	-0.0014771	0.000410094	0.000315957	-0.0014771	0.000410094	0.000315957	-0.0073855	0.00205047	0.00286126	0.00052707	5.68e-08	0.00286126	0.00052707	5.68e-08	0.0119219	0.00219613	-0.00470996	0.00228647	0.039405	-0.00470996	0.00228647	0.039405	-0.00470996	0.00228647	-0.00337003	0.00205996	0.101846	-0.00337003	0.00205996	0.101846	-0.00337003	0.00205996	0.00200159	0.00228085	0.380179	0.00200159	0.00228085	0.380179	0.00200159	0.00228085	eGFRcrea	-0.00127409	0.000200814	-0.00796306	0.00214176	0.00902433	0.0155313	0.561212	0.00902433	0.0155313	0.561212	-0.0143064	0.00866267	0.0986368	-0.0143064	0.00866267	0.0986368	BUN	no	0.91
4:149132756:A_G	rs6535594	4	149132756	NR3C2	0	336	1	NA	x	real UACR	no	yes	not associated with either	4:149107229_149134380	a	g	0.497899	-0.00100477	0.000318817	0.00162403	-0.00100477	0.000318817	0.00162403	-0.00627981	0.00199261	-0.000618743	0.000381541	0.104869	-0.000618743	0.000381541	0.104869	-0.00309371	0.0019077	0.00152608	0.000490373	0.00185768	0.00152608	0.000490373	0.00185768	0.00635867	0.00204322	0.0143548	0.00212652	1.47e-11	0.0143548	0.00212652	1.47e-11	0.0143548	0.00212652	0.0201716	0.00191585	6.36e-26	0.0201716	0.00191585	6.36e-26	0.0201716	0.00191585	0.00235277	0.00212129	0.267377	0.00235277	0.00212129	0.267377	0.00235277	0.00212129	eGFRcrea	-0.00100477	0.00162403	-0.00627981	0.00199261	0.0342688	0.0144553	0.017756	0.0342688	0.0144553	0.017756	0.0380456	0.00806509	2.39e-06	0.0380456	0.00806509	2.39e-06	UACR	no	0.81
1:118142558:A_C	rs1975283	1	118142558	FAM46C	-6045	337	1	NA	eGFRcys only	x	no	no	NA	1:118139053_118180599	a	c	0.31256	-0.000455788	0.000344643	0.186004	-0.000455788	0.000344643	0.186004	-0.00284868	0.00215402	-0.00323126	0.000412443	4.71e-15	-0.00323126	0.000412443	4.71e-15	-0.0161563	0.00206222	0.000738911	0.000530098	0.163344	0.000738911	0.000530098	0.163344	0.0030788	0.00220874	0.00332232	0.00229908	0.14844	0.00332232	0.00229908	0.14844	0.00332232	0.00229908	0.00389569	0.00207132	0.0600028	0.00389569	0.00207132	0.0600028	0.00389569	0.00207132	-0.000664448	0.00229343	0.772032	-0.000664448	0.00229343	0.772032	-0.000664448	0.00229343	eGFRcys	-0.00323126	4.71e-15	-0.0161563	0.00206222	0.0223409	0.015669	0.153926	0.0223409	0.015669	0.153926	0.00644525	0.00871858	0.459753	0.00644525	0.00871858	0.459753	NA	NA	NA
19:7211311:A_C	rs10405423	19	7211311	INSR	0	338	1	NA	x	x	yes	no	NA	19:7187344_7226190	a	c	0.658147	-0.000845739	0.000338322	0.0124261	-0.000845739	0.000338322	0.0124261	-0.00528587	0.00211451	-7.25e-05	0.000404886	0.857949	-7.25e-05	0.000404886	0.857949	-0.000362345	0.00202443	0.00332273	0.000520372	1.71e-10	0.00332273	0.000520372	1.71e-10	0.0138447	0.00216822	-0.00200942	0.00225713	0.373329	-0.00200942	0.00225713	0.373329	-0.00200942	0.00225713	0.00258325	0.00203352	0.203967	0.00258325	0.00203352	0.203967	0.00258325	0.00203352	0.0051106	0.00225158	0.0232205	0.0051106	0.00225158	0.0232205	0.0051106	0.00225158	eGFRcrea	-0.000845739	0.0124261	-0.00528587	0.00211451	0.0107143	0.0153568	0.485371	0.0107143	0.0153568	0.485371	-0.00637018	0.00855201	0.456347	-0.00637018	0.00855201	0.456347	NA	NA	NA
10:104573017:G_T	rs284859	10	104573017	WBP1L	0	339	1	NA	x	x	no	no	NA	10:103991381_105205302	g	t	0.825885	-0.00326438	0.000418348	6.04e-15	-0.00326438	0.000418348	6.04e-15	-0.0204024	0.00261467	-0.0016494	0.000500636	0.000985564	-0.0016494	0.000500636	0.000985564	-0.008247	0.00250318	0.0008114	0.000643495	0.207335	0.0008114	0.000643495	0.207335	0.00338083	0.00268123	-0.000279117	0.00279076	0.920333	-0.000279117	0.00279076	0.920333	-0.000279117	0.00279076	0.00455165	0.0025143	0.070248	0.00455165	0.0025143	0.070248	0.00455165	0.0025143	0.00112759	0.0027839	0.685448	0.00112759	0.0027839	0.685448	0.00112759	0.0027839	eGFRcrea	-0.00326438	6.04e-15	-0.0204024	0.00261467	0.0534284	0.0190223	0.00497387	0.0534284	0.0190223	0.00497387	0.0098387	0.0105784	0.35233	0.0098387	0.0105784	0.35233	NA	NA	NA
8:81818348:C_G	rs4739763	8	81818348	ZNF704	31332	340	1	8:81381871:C_T	x	x	yes	no	NA	8:81363534_81821656	c	g	0.413229	-1.15e-05	0.000324647	0.971755	-1.2e-05	0.000324647	0.970502	-7.5e-05	0.00202904	-0.000127169	0.000388516	0.743426	-0.0001276	0.000388516	0.742586	-0.000638	0.00194258	0.00337008	0.000499317	1.48e-11	0.00337053	0.000499343	1.48e-11	0.0140439	0.0020806	0.00167219	0.00216572	0.440045	0.00166932	0.00216572	0.440831	0.00166932	0.00216572	0.00776658	0.00195117	6.88e-05	0.0077642	0.0019512	6.92e-05	0.0077642	0.0019512	0.00270044	0.0021604	0.21131	0.00270058	0.0021604	0.211286	0.00270058	0.0021604	eGFRcrea	-1.2e-05	0.970502	-7.5e-05	0.00202904	0.00189489	0.0147109	0.897509	0.0019029	0.0147109	0.897078	0.0137709	0.00820572	0.0933066	0.013763	0.00820574	0.093496	NA	NA	NA
1:214145731:C_G	rs340882	1	214145731	PROX1	-15546	341	1	NA	x	x	yes	no	NA	1:214145389_214159256	g	c	0.618311	-0.00110858	0.000328566	0.000740834	-0.00110858	0.000328566	0.000740834	-0.00692862	0.00205354	-0.00148281	0.00039323	0.000162703	-0.00148281	0.00039323	0.000162703	-0.00741405	0.00196615	0.00308705	0.000505355	1e-09	0.00308705	0.000505355	1e-09	0.0128627	0.00210565	0.00201688	0.00219165	0.357438	0.00201688	0.00219165	0.357438	0.00201688	0.00219165	0.001499	0.00197454	0.447753	0.001499	0.00197454	0.447753	0.001499	0.00197454	-0.000823329	0.00218626	0.706477	-0.000823329	0.00218626	0.706477	-0.000823329	0.00218626	eGFRcrea	-0.00110858	0.000740834	-0.00692862	0.00205354	0.0455885	0.0149019	0.00221901	0.0455885	0.0149019	0.00221901	0.0162539	0.00830266	0.050268	0.0162539	0.00830266	0.050268	NA	NA	NA
5:148542406:C_G	rs4705067	5	148542406	ABLIM3	0	342	1	NA	real eGFR	x	yes	yes	not associated with either	5:148524820_148544809	c	g	0.207408	-0.00185487	0.000392808	2.33e-06	-0.00185487	0.000392808	2.33e-06	-0.0115929	0.00245505	-0.00236808	0.000470092	4.72e-07	-0.00236808	0.000470092	4.72e-07	-0.0118404	0.00235046	0.00245747	0.000604187	4.75e-05	0.00245747	0.000604187	4.75e-05	0.0102395	0.00251745	-0.00379901	0.00262138	0.14727	-0.00379901	0.00262138	0.14727	-0.00379901	0.00262138	-0.00504075	0.00236169	0.0328114	-0.00504075	0.00236169	0.0328114	-0.00504075	0.00236169	0.00117728	0.00261493	0.652555	0.00117728	0.00261493	0.652555	0.00117728	0.00261493	eGFRcrea	-0.00185487	2.33e-06	-0.0115929	0.00245505	-0.00232578	0.0178583	0.89638	-0.00232578	0.0178583	0.89638	0.00384148	0.00993399	0.698978	0.00384148	0.00993399	0.698978	NA	NA	NA
2:74729481:C_T	rs11676323	2	74729481	LBX2	0	343	1	NA	x	x	yes	no	NA	2:74687550_74755778	t	c	0.8741	-0.00210252	0.000480156	1.19e-05	-0.00210252	0.000480156	1.19e-05	-0.0131407	0.00300097	-0.0022062	0.000574636	0.000123387	-0.0022062	0.000574636	0.000123387	-0.011031	0.00287318	0.00377706	0.000738504	3.15e-07	0.00377706	0.000738504	3.15e-07	0.0157377	0.0030771	-0.0086645	0.00320565	0.00687397	-0.0086645	0.00320565	0.00687397	-0.0086645	0.00320565	-0.00210648	0.00288808	0.465776	-0.00210648	0.00288808	0.465776	-0.00210648	0.00288808	0.00386532	0.00319777	0.226757	0.00386532	0.00319777	0.226757	0.00386532	0.00319777	eGFRcrea	-0.00210252	1.19e-05	-0.0131407	0.00300097	0.0577962	0.021814	0.00806117	0.0577962	0.021814	0.00806117	-0.0228978	0.0121441	0.0593618	-0.0228978	0.0121441	0.0593618	NA	NA	NA
19:41392490:C_T	rs79600176	19	41392490	CYP2A7	3833	344	1	19:41813375:C_T;19:40800881:A_T	x	shadow UACR	no	no	NA	19:40731371_41826020	c	t	0.021749	-0.00381129	0.0010897	0.000469537	-0.00370937	0.00108981	0.00066486	-0.0231836	0.00681131	-0.00126979	0.00130422	0.330255	-0.00121872	0.00130434	0.350118	-0.0060936	0.0065217	0.00275779	0.00167608	0.0998913	0.00273343	0.00167623	0.102955	0.0113893	0.00698429	-0.0363189	0.00727423	5.95e-07	-0.0358341	0.00727508	8.41e-07	-0.0358341	0.00727508	0.00168897	0.00655361	0.796626	0.00202173	0.0065542	0.757729	0.00202173	0.0065542	0.03892	0.00725634	8.16e-08	0.0386508	0.00725722	1e-07	0.0386508	0.00725722	eGFRcrea	-0.00370937	0.00066486	-0.0231836	0.00681131	0.0150878	0.0494817	0.76043	0.0127862	0.0494861	0.796114	-0.0443681	0.027572	0.107579	-0.0432128	0.0275745	0.117085	NA	NA	NA
19:41813375:C_T	rs15052	19	41813375	HNRNPUL1	0	344	2	19:41392490:C_T;19:40800881:A_T	x	real UACR	no	yes	not associated with either	19:40731371_41826020	t	c	0.823668	0.00121651	0.000417981	0.00360916	0.00118427	0.000418008	0.0046096	0.00740169	0.00261255	0.00103287	0.000500221	0.0389393	0.00101967	0.000500251	0.0415183	0.00509835	0.00250125	0.000578662	0.000642903	0.368079	0.000593503	0.00064294	0.355951	0.00247293	0.00267892	0.0155302	0.00278864	2.56e-08	0.0153789	0.00278889	3.5e-08	0.0153789	0.00278889	0.0249757	0.00251238	2.76e-23	0.0249817	0.0025128	2.74e-23	0.0249817	0.0025128	0.00216999	0.00278178	0.435348	0.00233421	0.00278194	0.401436	0.00233421	0.00278194	eGFRcrea	-0.00118427	0.0046096	-0.00740169	0.00261255	-0.0263732	0.0189486	0.163974	-0.0257829	0.0189497	0.173641	0.0301055	0.01058	0.00443403	0.0298016	0.0105807	0.00485345	NA	NA	NA
19:40800881:A_T	rs2163840	19	40800881	AKT2	9579	344	3	19:41392490:C_T;19:41813375:C_T	x	x	no	no	NA	19:40731371_41826020	t	a	0.143634	-0.00289745	0.000453083	1.61e-10	-0.00286619	0.000453158	2.53e-10	-0.0179137	0.00283224	-0.00125917	0.000542169	0.0202078	-0.00124248	0.000542237	0.0219401	-0.0062124	0.00271119	0.00109074	0.000696932	0.117569	0.00108263	0.000697018	0.120368	0.00451096	0.00290424	-0.00954574	0.00302174	0.001583	-0.009204	0.00302214	0.00232271	-0.009204	0.00302214	-1.94e-05	0.00272239	0.994308	0.000224213	0.00272272	0.934369	0.000224213	0.00272272	0.0102191	0.00301431	0.000698428	0.010043	0.00301471	0.000864322	0.010043	0.00301471	eGFRcrea	-0.00286619	2.53e-10	-0.0179137	0.00283224	0.0658873	0.0206478	0.00141777	0.0655573	0.0206505	0.00150037	-0.0256404	0.0114721	0.0254159	-0.0251131	0.0114735	0.0286125	NA	NA	NA
12:21331549:C_T	rs4149056	12	21331549	SLCO1B1	0	345	1	NA	real eGFR	x	no	yes	not associated with either	12:21331549_21415496	t	c	0.848447	-0.00218829	0.000442561	7.63e-07	-0.00218829	0.000442561	7.63e-07	-0.0136768	0.00276601	-0.00416884	0.00052964	3.52e-15	-0.00416884	0.00052964	3.52e-15	-0.0208442	0.0026482	0.00183366	0.000680762	0.00706965	0.00183366	0.000680762	0.00706965	0.00764025	0.00283651	0.00258945	0.00295251	0.380469	0.00258945	0.00295251	0.380469	0.00258945	0.00295251	0.000669363	0.00266002	0.801321	0.000669363	0.00266002	0.801321	0.000669363	0.00266002	-0.00351289	0.00294526	0.232975	-0.00351289	0.00294526	0.232975	-0.00351289	0.00294526	eGFRcrea	-0.00218829	7.63e-07	-0.0136768	0.00276601	0.026672	0.0201203	0.184964	0.026672	0.0201203	0.184964	-0.0190783	0.0111841	0.0880383	-0.0190783	0.0111841	0.0880383	NA	NA	NA
10:77893686:A_G	rs67339103	10	77893686	C10orf11	0	346	1	NA	x	real UACR	yes	yes	associated with UACR>30mg/g	10:77870876_77895119	a	g	0.21505	-0.000166756	0.000388882	0.668063	-0.000166756	0.000388882	0.668063	-0.00104222	0.00243051	0.000533544	0.000465358	0.251578	0.000533544	0.000465358	0.251578	0.00266772	0.00232679	0.00254248	0.000598126	2.13e-05	0.00254248	0.000598126	2.13e-05	0.0105937	0.00249219	0.0178962	0.0025942	5.25e-12	0.0178962	0.0025942	5.25e-12	0.0178962	0.0025942	0.0223929	0.00233721	9.61e-22	0.0223929	0.00233721	9.61e-22	0.0223929	0.00233721	0.00176462	0.00258782	0.495307	0.00176462	0.00258782	0.495307	0.00176462	0.00258782	eGFRcrea	-0.000166756	0.668063	-0.00104222	0.00243051	0.020829	0.0176342	0.237535	0.020829	0.0176342	0.237535	0.0584714	0.00984055	2.82e-09	0.0584714	0.00984055	2.82e-09	NA	NA	NA
5:158437258:A_G	rs58785350	5	158437258	EBF1	0	347	1	NA	x	x	yes	no	NA	5:158437258_158484777	a	g	0.918343	0.000363272	0.000579653	0.530851	0.000363272	0.000579653	0.530851	0.00227045	0.00362283	-0.000230103	0.000693617	0.740083	-0.000230103	0.000693617	0.740083	-0.00115051	0.00346809	0.00536063	0.000891655	1.83e-09	0.00536063	0.000891655	1.83e-09	0.022336	0.00371523	0.00478243	0.00386745	0.216241	0.00478243	0.00386745	0.216241	0.00478243	0.00386745	-0.00325362	0.00348432	0.350413	-0.00325362	0.00348432	0.350413	-0.00325362	0.00348432	-0.00599989	0.00385794	0.119897	-0.00599989	0.00385794	0.119897	-0.00599989	0.00385794	eGFRcrea	0.000363272	0.530851	0.00227045	0.00362283	0.00770178	0.0263114	0.769739	0.00770178	0.0263114	0.769739	0.0188161	0.0146619	0.199377	0.0188161	0.0146619	0.199377	NA	NA	NA
16:73024276:C_T	rs1858800	16	73024276	ZFHX3	0	348	1	NA	x	x	no	no	NA	16:73011577_73084276	c	t	0.655106	-0.00258374	0.000336338	1.57e-14	-0.00258374	0.000336338	1.57e-14	-0.0161484	0.00210211	-0.00158971	0.000402508	7.83e-05	-0.00158971	0.000402508	7.83e-05	-0.00794855	0.00201254	-0.000968552	0.000517311	0.0611677	-0.000968552	0.000517311	0.0611677	-0.00403563	0.00215546	-0.00490896	0.0022438	0.0286849	-0.00490896	0.0022438	0.0286849	-0.00490896	0.0022438	-0.00467261	0.00202152	0.0208087	-0.00467261	0.00202152	0.0208087	-0.00467261	0.00202152	-0.000531285	0.00223828	0.812375	-0.000531285	0.00223828	0.812375	-0.000531285	0.00223828	eGFRcrea	-0.00258374	1.57e-14	-0.0161484	0.00210211	0.0427953	0.0153028	0.00516499	0.0427953	0.0153028	0.00516499	-0.0263358	0.00851983	0.00199402	-0.0263358	0.00851983	0.00199402	NA	NA	NA
17:66427696:C_T	rs6501468	17	66427696	PRKAR1A,WIPI1	0	351	1	NA	eGFRcrea only	x	no	no	NA	17:66385201_66505856	c	t	0.770867	-0.00290424	0.00037989	2.09e-14	-0.00290424	0.00037989	2.09e-14	-0.0181515	0.00237431	0.000265137	0.000454644	0.559775	0.000265137	0.000454644	0.559775	0.00132569	0.00227322	0.00110145	0.000584277	0.0594099	0.00110145	0.000584277	0.0594099	0.00458937	0.00243449	-0.000385113	0.00253508	0.879255	-0.000385113	0.00253508	0.879255	-0.000385113	0.00253508	0.00259022	0.00228395	0.256754	0.00259022	0.00228395	0.256754	0.00259022	0.00228395	0.00221157	0.00252885	0.381827	0.00221157	0.00252885	0.381827	0.00221157	0.00252885	eGFRcrea	-0.00290424	2.09e-14	-0.0181515	0.00237431	0.0269714	0.0172495	0.11791	0.0269714	0.0172495	0.11791	0.00871847	0.00960547	0.36406	0.00871847	0.00960547	0.36406	NA	NA	NA
7:113362799:A_G	rs13245051	7	113362799	PPP1R3A	-154082	352	2	7:113062151:C_G	real eGFR	x	no	yes	not associated with either	7:113062151_113708893	a	g	0.441847	-0.0023259	0.000319866	3.56e-13	-0.00232195	0.000319932	3.94e-13	-0.0145122	0.00199957	-0.0016976	0.000382782	9.21e-06	-0.00169371	0.000382847	9.69e-06	-0.00846855	0.00191424	0.00141466	0.000492004	0.00403641	0.00140878	0.000492082	0.00419774	0.00586992	0.00205034	-0.00288573	0.00213361	0.176212	-0.00287239	0.00213393	0.178285	-0.00287239	0.00213393	0.0024315	0.00192224	0.205896	0.00241599	0.00192253	0.208871	0.00241599	0.00192253	0.00623581	0.00212836	0.00339108	0.00621042	0.0021287	0.00352879	0.00621042	0.0021287	eGFRcrea	-0.00232195	3.94e-13	-0.0145122	0.00199957	0.0412243	0.0145379	0.00457335	0.041273	0.0145402	0.00453196	-0.0068889	0.00808698	0.394297	-0.00704311	0.00808819	0.38387	NA	NA	NA
4:3452345:A_G	rs59950280	4	3452345	HGFAC	1132	354	1	NA	eGFRcrea only	x	no	no	NA	4:3443931_3473751	g	a	0.668314	-0.00174392	0.000341728	3.34e-07	-0.00174392	0.000341728	3.34e-07	-0.0108995	0.0021358	-6.56e-05	0.000408939	0.872639	-6.56e-05	0.000408939	0.872639	-0.000327779	0.0020447	7.05e-05	0.000525625	0.893231	7.05e-05	0.000525625	0.893231	0.000293948	0.0021901	-0.00882348	0.00228015	0.000108976	-0.00882348	0.00228015	0.000108976	-0.00882348	0.00228015	-0.0121923	0.00205427	2.94e-09	-0.0121923	0.00205427	2.94e-09	-0.0121923	0.00205427	1.33e-05	0.00227455	0.995335	1.33e-05	0.00227455	0.995335	1.33e-05	0.00227455	eGFRcrea	-0.00174392	3.34e-07	-0.0108995	0.0021358	0.0163561	0.0154864	0.290893	0.0163561	0.0154864	0.290893	-0.0124768	0.0086399	0.148715	-0.0124768	0.0086399	0.148715	NA	NA	NA
9:14116484:C_T	rs498010	9	14116484	NFIB	0	355	1	NA	x	x	no	no	NA	9:14098867_14118308	c	t	0.816302	-0.00116248	0.000414372	0.0050253	-0.00116248	0.000414372	0.0050253	-0.0072655	0.00258983	-0.00358739	0.000495887	4.68e-13	-0.00358739	0.000495887	4.68e-13	-0.017937	0.00247943	-0.000130686	0.00063734	0.837534	-0.000130686	0.00063734	0.837534	-0.000544525	0.00265558	-0.00359106	0.00276426	0.193908	-0.00359106	0.00276426	0.193908	-0.00359106	0.00276426	-0.00155047	0.00249042	0.533564	-0.00155047	0.00249042	0.533564	-0.00155047	0.00249042	0.0017626	0.00275746	0.522687	0.0017626	0.00275746	0.522687	0.0017626	0.00275746	eGFRcys	-0.00358739	4.68e-13	-0.017937	0.00247943	0.043089	0.0188101	0.0219787	0.043089	0.0188101	0.0219787	0.00671566	0.0104729	0.521367	0.00671566	0.0104729	0.521367	NA	NA	NA
2:145693921:C_T	rs11682379	2	145693921	TEX41	0	358	1	NA	real eGFR	x	no	yes	not associated with either	2:145653287_145726621	t	c	0.249062	-0.00184419	0.000368678	5.67e-07	-0.00184419	0.000368678	5.67e-07	-0.0115262	0.00230424	-0.0022653	0.000441167	2.82e-07	-0.0022653	0.000441167	2.82e-07	-0.0113265	0.00220584	0.00172345	0.00056703	0.00237032	0.00172345	0.00056703	0.00237032	0.00718104	0.00236263	0.000137057	0.00245893	0.95555	0.000137057	0.00245893	0.95555	0.000137057	0.00245893	0.00455738	0.00221534	0.0396678	0.00455738	0.00221534	0.0396678	0.00455738	0.00221534	0.00369168	0.00245289	0.132315	0.00369168	0.00245289	0.132315	0.00369168	0.00245289	eGFRcrea	-0.00184419	5.67e-07	-0.0115262	0.00230424	-0.00428059	0.0167199	0.797937	-0.00428059	0.0167199	0.797937	0.00397789	0.00932115	0.669555	0.00397789	0.00932115	0.669555	NA	NA	NA
1:227174122:C_G	rs41303131	1	227174122	ADCK3	0	360	1	NA	x	x	yes	no	NA	1:227145240_227212691	g	c	0.293547	-0.000876401	0.000349013	0.012036	-0.000876401	0.000349013	0.012036	-0.00547751	0.00218133	-0.000787608	0.000417685	0.059342	-0.000787608	0.000417685	0.059342	-0.00393804	0.00208843	0.00237547	0.000536857	9.65e-06	0.00237547	0.000536857	9.65e-06	0.00989779	0.0022369	-0.00217638	0.00232949	0.350164	-0.00217638	0.00232949	0.350164	-0.00217638	0.00232949	-7.08e-05	0.00209872	0.973087	-7.08e-05	0.00209872	0.973087	-7.08e-05	0.00209872	0.00283807	0.00232376	0.221963	0.00283807	0.00232376	0.221963	0.00283807	0.00232376	eGFRcrea	-0.000876401	0.012036	-0.00547751	0.00218133	0.0214622	0.0158303	0.175171	0.0214622	0.0158303	0.175171	0.000158008	0.00882701	0.985718	0.000158008	0.00882701	0.985718	NA	NA	NA
14:88935925:A_G	rs2297129	14	88935925	PTPN21	0	364	1	NA	x	x	no	no	NA	14:88788507_89355534	a	g	0.664821	-0.00247087	0.000336102	1.96e-13	-0.00247087	0.000336102	1.96e-13	-0.0154429	0.00210064	-0.00152939	0.000402224	0.000143342	-0.00152939	0.000402224	0.000143342	-0.00764695	0.00201112	0.00155993	0.000516944	0.00254788	0.00155993	0.000516944	0.00254788	0.00649971	0.00215393	0.00340288	0.00224348	0.129321	0.00340288	0.00224348	0.129321	0.00340288	0.00224348	-0.000137846	0.00202123	0.945627	-0.000137846	0.00202123	0.945627	-0.000137846	0.00202123	-0.00259309	0.00223797	0.246586	-0.00259309	0.00223797	0.246586	-0.00259309	0.00223797	eGFRcrea	-0.00247087	1.96e-13	-0.0154429	0.00210064	0.038337	0.0152783	0.0120991	0.038337	0.0152783	0.0120991	0.000812019	0.00850138	0.923905	0.000812019	0.00850138	0.923905	NA	NA	NA
1:159004298:C_T	rs1616024	1	159004298	IFI16	0	366	1	NA	x	x	no	no	NA	1:159000779_159032255	c	t	0.134568	-0.00140576	0.000465869	0.00254867	-0.00140576	0.000465869	0.00254867	-0.008786	0.00291168	-0.00397937	0.000557535	9.51e-13	-0.00397937	0.000557535	9.51e-13	-0.0198969	0.00278767	0.00211158	0.000716632	0.00321353	0.00211158	0.000716632	0.00321353	0.00879825	0.00298597	0.000578801	0.00311003	0.85236	0.000578801	0.00311003	0.85236	0.000578801	0.00311003	-0.000627976	0.00280193	0.822662	-0.000627976	0.00280193	0.822662	-0.000627976	0.00280193	-0.00235347	0.00310238	0.44809	-0.00235347	0.00310238	0.44809	-0.00235347	0.00310238	eGFRcys	-0.00397937	9.51e-13	-0.0198969	0.00278767	0.0466853	0.0211668	0.0274126	0.0466853	0.0211668	0.0274126	0.022835	0.0117865	0.0526979	0.022835	0.0117865	0.0526979	NA	NA	NA
17:1967501:C_T	rs9894634	17	1967501	SMG6	0	367	2	17:1653091:A_G	x	x	no	no	NA	17:1618262_2008278	t	c	0.600501	-0.00175623	0.000324592	6.28e-08	-0.00175766	0.000324603	6.14e-08	-0.0109854	0.00202877	-0.00152963	0.000388448	8.22e-05	-0.0015294	0.000388455	8.25e-05	-0.007647	0.00194228	0.00184665	0.000499258	0.000216631	0.00184748	0.000499265	0.000215269	0.00769783	0.00208027	-0.00762582	0.00216533	0.000428657	-0.00763702	0.00216536	0.000420445	-0.00763702	0.00216536	-0.00673088	0.00195083	0.000560037	-0.00673605	0.00195085	0.000554652	-0.00673605	0.00195085	0.0016122	0.00216001	0.455435	0.001619	0.00216001	0.453535	0.001619	0.00216001	eGFRcrea	-0.00175766	6.14e-08	-0.0109854	0.00202877	0.025437	0.0147345	0.0842833	0.025457	0.0147345	0.0840405	-0.02405	0.00821931	0.00343311	-0.0240727	0.00821938	0.00340301	NA	NA	NA
20:21095688:A_C	rs34851129	20	21095688	KIZ	-10935	369	1	NA	eGFRcys only	x	no	no	NA	20:21095688_21164409	a	c	0.982412	-0.000363308	0.00122194	0.766221	-0.000363308	0.00122194	0.766221	-0.00227068	0.00763712	-0.010719	0.00146167	2.24e-13	-0.010719	0.00146167	2.24e-13	-0.053595	0.00730835	-0.000720524	0.00188018	0.701556	-0.000720524	0.00188018	0.701556	-0.00300218	0.00783408	-0.00268307	0.00816997	0.742605	-0.00268307	0.00816997	0.742605	-0.00268307	0.00816997	0.0120284	0.00736061	0.102226	0.0120284	0.00736061	0.102226	0.0120284	0.00736061	0.00785299	0.00814988	0.335261	0.00785299	0.00814988	0.335261	0.00785299	0.00814988	eGFRcys	-0.010719	2.24e-13	-0.053595	0.00730835	-0.0462295	0.0554461	0.404409	-0.0462295	0.0554461	0.404409	-0.0369681	0.0308976	0.231512	-0.0369681	0.0308976	0.231512	NA	NA	NA
1:161163037:C_T	rs4233367	1	161163037	ADAMTS4	0	370	1	NA	x	x	no	no	NA	1:161078909_161182672	t	c	0.392381	-0.000710271	0.000325301	0.0290045	-0.000710271	0.000325301	0.0290045	-0.00443919	0.00203313	-0.0027294	0.000389304	2.37e-12	-0.0027294	0.000389304	2.37e-12	-0.013647	0.00194652	-0.000127169	0.000500367	0.799379	-0.000127169	0.000500367	0.799379	-0.000529871	0.00208486	-0.00342559	0.00217137	0.114654	-0.00342559	0.00217137	0.114654	-0.00342559	0.00217137	-0.00412889	0.00195627	0.0348068	-0.00412889	0.00195627	0.0348068	-0.00412889	0.00195627	0.000569436	0.00216603	0.792633	0.000569436	0.00216603	0.792633	0.000569436	0.00216603	eGFRcys	-0.0027294	2.37e-12	-0.013647	0.00194652	0.0126782	0.0147566	0.390253	0.0126782	0.0147566	0.390253	-0.0124468	0.00822811	0.130353	-0.0124468	0.00822811	0.130353	NA	NA	NA
18:1821017:A_T	rs56079252	18	1821017	LINC00470	461387	371	1	NA	x	x	yes	no	NA	18:1819543_1846172	a	t	0.85125	-0.000283548	0.000447158	0.526008	-0.000283548	0.000447158	0.526008	-0.00177217	0.00279474	1.91e-05	0.000535186	0.971459	1.91e-05	0.000535186	0.971459	9.57e-05	0.00267593	-0.00351199	0.000687769	3.28e-07	-0.00351199	0.000687769	3.28e-07	-0.0146333	0.0028657	-0.00220865	0.00298287	0.459031	-0.00220865	0.00298287	0.459031	-0.00220865	0.00298287	-0.00887044	0.00268737	0.000964147	-0.00887044	0.00268737	0.000964147	-0.00887044	0.00268737	-0.00544427	0.00297554	0.0672985	-0.00544427	0.00297554	0.0672985	-0.00544427	0.00297554	eGFRcrea	-0.000283548	0.526008	-0.00177217	0.00279474	-0.00584366	0.0203338	0.773816	-0.00584366	0.0203338	0.773816	-0.00326585	0.0113092	0.772751	-0.00326585	0.0113092	0.772751	NA	NA	NA
11:61565908:C_T	rs174541	11	61565908	FADS1	-1188	372	1	NA	x	x	no	no	NA	11:61543499_61604814	t	c	0.640525	-0.00123811	0.000331009	0.000183727	-0.00123811	0.000331009	0.000183727	-0.00773819	0.00206881	-0.00299871	0.000396105	3.72e-14	-0.00299871	0.000396105	3.72e-14	-0.0149935	0.00198052	0.000774525	0.00050913	0.128192	0.000774525	0.00050913	0.128192	0.00322719	0.00212137	-0.00264441	0.00220797	0.231048	-0.00264441	0.00220797	0.231048	-0.00264441	0.00220797	-0.00570049	0.00198924	0.00416129	-0.00570049	0.00198924	0.00416129	-0.00570049	0.00198924	-0.001024	0.00220254	0.64199	-0.001024	0.00220254	0.64199	-0.001024	0.00220254	eGFRcys	-0.00299871	3.72e-14	-0.0149935	0.00198052	-0.00719137	0.0149889	0.631385	-0.00719137	0.0149889	0.631385	-0.00189174	0.00836535	0.821092	-0.00189174	0.00836535	0.821092	NA	NA	NA
18:3640786:C_T	rs62083214	18	3640786	DLGAP1	0	374	1	NA	x	x	yes	no	NA	18:3640786_3640786	t	c	0.135056	-0.000770497	0.000467157	0.0990794	-0.000770497	0.000467157	0.0990794	-0.00481561	0.00291973	-0.001149	0.000559065	0.0398587	-0.001149	0.000559065	0.0398587	-0.005745	0.00279532	-0.00549994	0.000718569	1.95e-14	-0.00549994	0.000718569	1.95e-14	-0.0229164	0.00299404	-0.00289079	0.0031185	0.353936	-0.00289079	0.0031185	0.353936	-0.00289079	0.0031185	-0.00723909	0.00280956	0.00997807	-0.00723909	0.00280956	0.00997807	-0.00723909	0.00280956	-0.00373702	0.00311083	0.229638	-0.00373702	0.00311083	0.229638	-0.00373702	0.00311083	eGFRcrea	-0.000770497	0.0990794	-0.00481561	0.00291973	0.0017245	0.0212225	0.935237	0.0017245	0.0212225	0.935237	0.00259893	0.0118183	0.825943	0.00259893	0.0118183	0.825943	NA	NA	NA
14:69285264:A_G	rs4899263	14	69285264	ZFP36L1	22304	375	1	NA	x	shadow UACR	no	no	NA	14:69232517_69302399	g	a	0.468905	-0.000958689	0.00031958	0.00270122	-0.000958689	0.00031958	0.00270122	-0.00599181	0.00199738	-0.000232867	0.000382439	0.542591	-0.000232867	0.000382439	0.542591	-0.00116434	0.00191219	0.0016847	0.000491572	0.000609906	0.0016847	0.000491572	0.000609906	0.00701958	0.00204822	0.0126756	0.00213214	2.76e-09	0.0126756	0.00213214	2.76e-09	0.0126756	0.00213214	0.00643731	0.00192092	0.000804741	0.00643731	0.00192092	0.000804741	0.00643731	0.00192092	-0.00760824	0.0021269	0.00034736	-0.00760824	0.0021269	0.00034736	-0.00760824	0.0021269	eGFRcrea	-0.000958689	0.00270122	-0.00599181	0.00199738	0.0285567	0.0144991	0.0488893	0.0285567	0.0144991	0.0488893	0.033454	0.0080962	3.6e-05	0.033454	0.0080962	3.6e-05	NA	NA	NA
2:227955084:C_T	rs35687319	2	227955084	COL4A4	0	377	2	2:227349175:A_G;2:227336105:C_T	x	shadow UACR	no	no	NA	2:227200518_227958505	c	t	0.872345	-0.000517764	0.000481471	0.282205	-0.000529158	0.000481537	0.271814	-0.00330724	0.00300961	-0.000312997	0.000576218	0.586998	-0.000282231	0.000576296	0.624323	-0.00141116	0.00288148	0.000100557	0.000740509	0.891984	8.37e-05	0.000740609	0.910067	0.000348562	0.00308587	-0.0195225	0.00321393	1.25e-09	-0.0197408	0.0032145	8.19e-10	-0.0197408	0.0032145	-0.00915791	0.00289554	0.00156279	-0.00922582	0.00289596	0.0014438	-0.00922582	0.00289596	0.0112049	0.00320603	0.000474159	0.0113118	0.00320651	0.000419067	0.0113118	0.00320651	eGFRcrea	-0.000529158	0.271814	-0.00330724	0.00300961	0.0150848	0.0218609	0.490172	0.015284	0.0218639	0.48452	-0.0361237	0.012201	0.00306924	-0.0368363	0.0122028	0.00253873	NA	NA	NA
2:227336105:C_T	rs116723233	2	227336105	MIR5702	-187320	377	3	2:227349175:A_G;2:227955084:C_T	eGFRcrea only	x	no	no	NA	2:227200518_227958505	t	c	0.030142	-0.00547244	0.000929805	3.97e-09	-0.00572282	0.000931678	8.12e-10	-0.0357676	0.00582299	-0.00145609	0.00111275	0.190687	-0.0018814	0.00111495	0.0915208	-0.009407	0.00557475	0.00342541	0.00142994	0.0165981	0.00382856	0.00143277	0.00753715	0.0159523	0.00596988	-0.0245051	0.00620704	7.88e-05	-0.0242962	0.00621942	9.36e-05	-0.0242962	0.00621942	-0.00147117	0.00559215	0.792491	-0.00108053	0.0056032	0.847084	-0.00108053	0.0056032	0.0179196	0.00619179	0.00380259	0.0182437	0.00620409	0.00327577	0.0182437	0.00620409	eGFRcrea	-0.00572282	8.12e-10	-0.0357676	0.00582299	0.120303	0.0421172	0.00428493	0.126401	0.0422003	0.00274219	-0.0614788	0.0235354	0.00899658	-0.0589137	0.023582	0.0124808	NA	NA	NA
2:111810281:A_G	rs13000374	2	111810281	ACOXL	0	378	1	NA	eGFRcys only	x	no	no	NA	2:111607832_111855258	a	g	0.270763	-0.000596137	0.000358698	0.0965235	-0.000596137	0.000358698	0.0965235	-0.00372586	0.00224186	-0.00301621	0.000429289	2.12e-12	-0.00301621	0.000429289	2.12e-12	-0.0150811	0.00214644	-4.98e-05	0.000551721	0.928111	-4.98e-05	0.000551721	0.928111	-0.000207404	0.00229884	0.00605082	0.00239449	0.0115049	0.00605082	0.00239449	0.0115049	0.00605082	0.00239449	0.00735768	0.00215728	0.000648136	0.00735768	0.00215728	0.000648136	0.00735768	0.00215728	0.000504595	0.0023886	0.832692	0.000504595	0.0023886	0.832692	0.000504595	0.0023886	eGFRcys	-0.00301621	2.12e-12	-0.0150811	0.00214644	0.026626	0.0162824	0.101994	0.026626	0.0162824	0.101994	0.0150061	0.00907694	0.0982868	0.0150061	0.00907694	0.0982868	NA	NA	NA
3:46894939:C_T	rs73065147	3	46894939	MYL3	-4417	380	1	NA	x	real UACR	no	yes	not associated with either	3:46888198_46900585	c	t	0.069153	0.0014658	0.000627599	0.0195142	0.0014658	0.000627599	0.0195142	0.00916125	0.00392249	0.000171276	0.000751044	0.819606	0.000171276	0.000751044	0.819606	0.00085638	0.00375522	-0.0025866	0.000965213	0.00736618	-0.0025866	0.000965213	0.00736618	-0.0107775	0.00402172	0.0239554	0.00418747	1.06e-08	0.0239554	0.00418747	1.06e-08	0.0239554	0.00418747	0.0176973	0.00377264	2.72e-06	0.0176973	0.00377264	2.72e-06	0.0176973	0.00377264	-0.00622296	0.00417717	0.136289	-0.00622296	0.00417717	0.136289	-0.00622296	0.00417717	eGFRcrea	-0.0014658	0.0195142	-0.00916125	0.00392249	-0.0112567	0.0283661	0.691487	-0.0112567	0.0283661	0.691487	0.0533966	0.0158757	0.000769845	0.0533966	0.0158757	0.000769845	NA	NA	NA
4:151199080:A_G	rs2290846	4	151199080	LRBA	0	382	1	NA	x	x	yes	no	NA	4:151199080_151210677	a	g	0.286892	-0.000762785	0.000351092	0.0298101	-0.000762785	0.000351092	0.0298101	-0.00476741	0.00219433	-0.00294476	0.000420195	2.42e-12	-0.00294476	0.000420195	2.42e-12	-0.0147238	0.00210098	0.00247423	0.000540034	4.61e-06	0.00247423	0.000540034	4.61e-06	0.0103093	0.00225014	-0.00438303	0.00234214	0.0612934	-0.00438303	0.00234214	0.0612934	-0.00438303	0.00234214	-0.00216722	0.00211012	0.304393	-0.00216722	0.00211012	0.304393	-0.00216722	0.00211012	0.00331707	0.00233639	0.155682	0.00331707	0.00233639	0.155682	0.00331707	0.00233639	eGFRcys	-0.00294476	2.42e-12	-0.0147238	0.00210098	0.0231768	0.0159233	0.145523	0.0231768	0.0159233	0.145523	0.00885035	0.0088778	0.318809	0.00885035	0.0088778	0.318809	NA	NA	NA
17:47985473:G_T	rs271680	17	47985473	FLJ45513	59274	383	1	NA	x	x	yes	no	NA	17:47985429_47993110	g	t	0.360402	-0.000447232	0.000332923	0.179159	-0.000447232	0.000332923	0.179159	-0.0027952	0.00208077	-0.000371662	0.000398434	0.35092	-0.000371662	0.000398434	0.35092	-0.00185831	0.00199217	-0.00273603	0.000512102	9.15e-08	-0.00273603	0.000512102	9.15e-08	-0.0114001	0.00213376	-0.00386222	0.00222127	0.0820803	-0.00386222	0.00222127	0.0820803	-0.00386222	0.00222127	-0.00260968	0.00200122	0.192219	-0.00260968	0.00200122	0.192219	-0.00260968	0.00200122	0.00146361	0.00221581	0.508914	0.00146361	0.00221581	0.508914	0.00146361	0.00221581	eGFRcrea	-0.000447232	0.179159	-0.0027952	0.00208077	-0.00167493	0.0151049	0.911706	-0.00167493	0.0151049	0.911706	-0.00934128	0.00841861	0.267172	-0.00934128	0.00841861	0.267172	NA	NA	NA
22:30407364:A_G	rs41159	22	30407364	LOC101929664,MTMR3	0	385	1	22:30748027:C_T;22:30950360:C_T	eGFRcrea only	x	no	no	NA	22:29910095_31046315	a	g	0.587286	-0.00229556	0.000322932	1.17e-12	-0.00232287	0.000332931	3.01e-12	-0.0145179	0.00208082	-0.000181862	0.00038648	0.637955	-0.000375841	0.000398424	0.345519	-0.0018792	0.00199212	-0.000498561	0.000496691	0.315492	-0.000573737	0.000512045	0.262508	-0.00239057	0.00213352	0.000788071	0.00215406	0.714474	0.00318609	0.00222065	0.151357	0.00318609	0.00222065	0.00136513	0.00194067	0.481786	0.00368311	0.00200066	0.0656302	0.00368311	0.00200066	0.000254055	0.00214877	0.905883	-5.93e-05	0.00221519	0.978635	-5.93e-05	0.00221519	eGFRcrea	-0.00232287	3.01e-12	-0.0145179	0.00208082	0.00796614	0.0146533	0.586688	0.0209008	0.0151064	0.166491	0.0119935	0.00816062	0.141648	0.0178127	0.00841325	0.034241	NA	NA	NA
22:30748027:C_T	rs11912350	22	30748027	SF3A1	0	385	2	22:30407364:A_G;22:30950360:C_T	x	real UACR	no	yes	not associated with either	22:29910095_31046315	c	t	0.242194	0.000941952	0.000370761	0.0110665	-0.000164078	0.000394351	0.677358	-0.00102549	0.00246469	-0.000552728	0.000443715	0.212881	-0.00096215	0.000471945	0.0414809	-0.00481075	0.00235973	-0.000238643	0.000570315	0.675625	-0.000362922	0.000606603	0.549649	-0.00151217	0.00252751	0.0105801	0.00247359	1.89e-05	0.0116581	0.00263103	9.38e-06	0.0116581	0.00263103	0.0107025	0.00222854	1.57e-06	0.0112237	0.00237039	2.19e-06	0.0112237	0.00237039	-0.00133903	0.00246751	0.587361	-0.00153347	0.0026245	0.559024	-0.00153347	0.0026245	eGFRcrea	-0.000164078	0.677358	-0.00102549	0.00246469	0.0474725	0.0168515	0.00484582	0.0635787	0.0179242	0.000389511	0.0212367	0.00938188	0.0235995	0.028427	0.00997986	0.00439341	NA	NA	NA
22:30950360:C_T	rs2267158	22	30950360	GAL3ST1	-263	385	3	22:30407364:A_G;22:30748027:C_T	x	x	no	no	NA	22:29910095_31046315	t	c	0.680707	-0.00175459	0.000342117	2.92e-07	-0.00178238	0.000353576	4.63e-07	-0.0111399	0.00220985	-0.000935349	0.00040942	0.022338	-0.00115233	0.000423123	0.00646145	-0.00576165	0.00211561	0.000198218	0.000526238	0.706419	0.000118132	0.000543849	0.828041	0.000492217	0.00226604	-0.00183712	0.00228238	0.420869	0.000797407	0.00235875	0.735316	0.000797407	0.00235875	-0.00432991	0.00205628	0.0352304	-0.00179607	0.0021251	0.398015	-0.00179607	0.0021251	-0.000320553	0.00227677	0.888034	-0.00066856	0.00235295	0.776305	-0.00066856	0.00235295	eGFRcrea	-0.00178238	4.63e-07	-0.0111399	0.00220985	0.0247038	0.0155482	0.112094	0.0390589	0.0160687	0.0150678	0.00238965	0.00864857	0.782313	0.00877266	0.00893854	0.326375	NA	NA	NA
17:54760614:A_G	rs12951993	17	54760614	NOG	87663	387	1	NA	x	x	no	no	NA	17:54625629_54791823	a	g	0.42009	-0.00244311	0.000322592	3.64e-14	-0.00244311	0.000322592	3.64e-14	-0.0152694	0.0020162	-0.000961845	0.000386063	0.0127234	-0.000961845	0.000386063	0.0127234	-0.00480923	0.00193031	0.000645219	0.000496163	0.193459	0.000645219	0.000496163	0.193459	0.00268841	0.00206735	-0.00809828	0.00215191	0.000167687	-0.00809828	0.00215191	0.000167687	-0.00809828	0.00215191	0.00186677	0.00193873	0.335606	0.00186677	0.00193873	0.335606	0.00186677	0.00193873	0.00954872	0.00214662	8.66e-06	0.00954872	0.00214662	8.66e-06	0.00954872	0.00214662	eGFRcrea	-0.00244311	3.64e-14	-0.0152694	0.0020162	0.0176577	0.0146634	0.228513	0.0176577	0.0146634	0.228513	-0.00377649	0.00815898	0.643463	-0.00377649	0.00815898	0.643463	NA	NA	NA
13:97017548:A_G	rs7989336	13	97017548	HS6ST3	0	388	1	NA	x	x	yes	no	NA	13:96921313_97048568	a	g	0.467212	-0.00106714	0.000320457	0.000868322	-0.00106714	0.000320457	0.000868322	-0.00666963	0.00200286	-0.0026876	0.000383498	2.42e-12	-0.0026876	0.000383498	2.42e-12	-0.013438	0.00191749	0.00227979	0.000492857	3.73e-06	0.00227979	0.000492857	3.73e-06	0.00949913	0.00205357	-0.00255173	0.00213776	0.232616	-0.00255173	0.00213776	0.232616	-0.00255173	0.00213776	0.000823742	0.00192598	0.66887	0.000823742	0.00192598	0.66887	0.000823742	0.00192598	0.00348171	0.00213251	0.102535	0.00348171	0.00213251	0.102535	0.00348171	0.00213251	eGFRcys	-0.0026876	2.42e-12	-0.013438	0.00191749	0.0247702	0.014529	0.0882159	0.0247702	0.014529	0.0882159	0.00670349	0.00810095	0.407957	0.00670349	0.00810095	0.407957	NA	NA	NA
5:96275201:A_G	rs2432142	5	96275201	LNPEP	0	389	1	NA	eGFRcys only	x	no	no	NA	5:96200770_96373750	g	a	0.562899	0.000281436	0.000321711	0.381677	0.000281436	0.000321711	0.381677	0.00175898	0.00201069	-0.00285858	0.000385011	1.13e-13	-0.00285858	0.000385011	1.13e-13	-0.0142929	0.00192505	0.000270256	0.00049484	0.584964	0.000270256	0.00049484	0.584964	0.00112607	0.00206183	-0.00027783	0.0021464	0.897009	-0.00027783	0.0021464	0.897009	-0.00027783	0.0021464	-0.00383927	0.00193376	0.0471014	-0.00383927	0.00193376	0.0471014	-0.00383927	0.00193376	-0.00215842	0.00214112	0.313415	-0.00215842	0.00214112	0.313415	-0.00215842	0.00214112	eGFRcys	-0.00285858	1.13e-13	-0.0142929	0.00192505	-0.0161525	0.0146026	0.268665	-0.0161525	0.0146026	0.268665	-0.00459294	0.00813336	0.572275	-0.00459294	0.00813336	0.572275	NA	NA	NA
10:50957514:A_G	rs1258179	10	50957514	OGDHL	0	390	1	NA	real eGFR	x	no	yes	not associated with either	10:50862335_51128662	a	g	0.490237	-0.00234379	0.000318388	1.82e-13	-0.00234379	0.000318388	1.82e-13	-0.0146487	0.00198993	-0.00167488	0.000381017	1.1e-05	-0.00167488	0.000381017	1.1e-05	-0.0083744	0.00190508	-0.00032926	0.000489686	0.501336	-0.00032926	0.000489686	0.501336	-0.00137192	0.00204036	0.00182037	0.00212452	0.391535	0.00182037	0.00212452	0.391535	0.00182037	0.00212452	0.00304854	0.00191406	0.111225	0.00304854	0.00191406	0.111225	0.00304854	0.00191406	0.000622135	0.0021193	0.769097	0.000622135	0.0021193	0.769097	0.000622135	0.0021193	eGFRcrea	-0.00234379	1.82e-13	-0.0146487	0.00198993	0.023994	0.0144394	0.0965707	0.023994	0.0144394	0.0965707	0.0086283	0.00804868	0.283714	0.0086283	0.00804868	0.283714	NA	NA	NA
2:20373219:C_T	rs11687037	2	20373219	SDC1	-27338	391	1	NA	eGFRcys only	x	yes	no	NA	2:20335284_20373372	t	c	0.335098	-3.2e-05	0.000337412	0.924424	-3.2e-05	0.000337412	0.924424	-0.000200048	0.00210882	-0.00213145	0.000403841	1.31e-07	-0.00213145	0.000403841	1.31e-07	-0.0106573	0.00201921	0.00302988	0.000518991	5.28e-09	0.00302988	0.000518991	5.28e-09	0.0126245	0.00216246	-0.0081	0.00225157	0.000321311	-0.0081	0.00225157	0.000321311	-0.0081	0.00225157	-0.00318169	0.00202852	0.11677	-0.00318169	0.00202852	0.11677	-0.00318169	0.00202852	0.00541633	0.00224604	0.015887	0.00541633	0.00224604	0.015887	0.00541633	0.00224604	eGFRcys	-0.00213145	1.31e-07	-0.0106573	0.00201921	-0.012159	0.0153365	0.427885	-0.012159	0.0153365	0.427885	-0.0177519	0.00854614	0.0377848	-0.0177519	0.00854614	0.0377848	NA	NA	NA
2:40680149:G_T	rs2301343	2	40680149	SLC8A1	0	392	1	NA	x	x	no	no	NA	2:40680149_40748216	t	g	0.753316	-0.00255896	0.000371615	5.74e-12	-0.00255896	0.000371615	5.74e-12	-0.0159935	0.00232259	-0.00094081	0.000444726	0.0343889	-0.00094081	0.000444726	0.0343889	-0.00470405	0.00222363	0.000343645	0.000571529	0.547659	0.000343645	0.000571529	0.547659	0.00143185	0.00238137	-0.0074389	0.00248049	0.00270901	-0.0074389	0.00248049	0.00270901	-0.0074389	0.00248049	-0.000368914	0.00223476	0.868881	-0.000368914	0.00223476	0.868881	-0.000368914	0.00223476	0.00638616	0.0024744	0.00985436	0.00638616	0.0024744	0.00985436	0.00638616	0.0024744	eGFRcrea	-0.00255896	5.74e-12	-0.0159935	0.00232259	0.0136613	0.0168661	0.417949	0.0136613	0.0168661	0.417949	-0.020243	0.00941686	0.0315828	-0.020243	0.00941686	0.0315828	NA	NA	NA
1:98327133:A_C	rs75641275	1	98327133	DPYD	0	393	1	NA	x	shadow UACR	no	no	NA	1:98327133_98454469	c	a	0.143231	-0.00125514	0.000453962	0.00569472	-0.00125514	0.000453962	0.00569472	-0.00784462	0.00283726	-0.00384698	0.000543281	1.43e-12	-0.00384698	0.000543281	1.43e-12	-0.0192349	0.0027164	0.00151656	0.000698313	0.0298751	0.00151656	0.000698313	0.0298751	0.006319	0.00290964	-0.013896	0.00302866	4.47e-06	-0.013896	0.00302866	4.47e-06	-0.013896	0.00302866	0.00410132	0.00272863	0.132821	0.00410132	0.00272863	0.132821	0.00410132	0.00272863	0.0146278	0.00302122	1.29e-06	0.0146278	0.00302122	1.29e-06	0.0146278	0.00302122	eGFRcys	-0.00384698	1.43e-12	-0.0192349	0.0027164	0.0137109	0.0206274	0.506247	0.0137109	0.0206274	0.506247	-0.0192865	0.0114883	0.0931922	-0.0192865	0.0114883	0.0931922	NA	NA	NA
1:51457656:G_T	rs9436458	1	51457656	CDKN2C	17347	394	2	1:51510938:C_T	eGFRcys only	x	no	no	NA	1:51159347_51526194	g	t	0.574994	-0.000199893	0.000321161	0.533674	-0.000361531	0.000324605	0.265384	-0.00225957	0.00202878	-0.00260894	0.000384345	1.14e-11	-0.00281942	0.000388488	3.95e-13	-0.0140971	0.00194244	0.000826628	0.000493966	0.0942385	0.00107108	0.000499265	0.0319275	0.00446283	0.00208027	0.00253347	0.00214326	0.23718	0.00188259	0.00216626	0.384819	0.00188259	0.00216626	-0.00774035	0.00193094	6.11e-05	-0.00849064	0.00195169	1.36e-05	-0.00849064	0.00195169	-0.00822765	0.00213799	0.000118935	-0.00809225	0.00216096	0.000180576	-0.00809225	0.00216096	eGFRcys	-0.00281942	3.95e-13	-0.0140971	0.00194244	0.00154231	0.0145604	0.915642	0.00525772	0.0147148	0.720862	-0.00488878	0.00812008	0.547134	-0.00585516	0.00820694	0.475573	NA	NA	NA
11:118477367:A_G	rs498872	11	118477367	PHLDB1	0	395	1	11:118965048:A_G;11:118789952:C_T	x	x	yes	no	NA	11:118477367_119055362	a	g	0.313423	-0.00042711	0.000342313	0.212134	-0.000453166	0.000342394	0.185661	-0.00283229	0.00213996	-0.000608099	0.00040967	0.137713	-0.000633503	0.000409767	0.122103	-0.00316752	0.00204884	0.00306837	0.000526516	5.62e-09	0.00307351	0.00052666	5.35e-09	0.0128063	0.00219442	0.000857285	0.00228439	0.707453	0.000894711	0.00228493	0.695375	0.000894711	0.00228493	0.00253063	0.00205809	0.218846	0.00249382	0.00205858	0.22573	0.00249382	0.00205858	0.00231983	0.00227877	0.308669	0.00223621	0.00227931	0.326548	0.00223621	0.00227931	eGFRcrea	-0.000453166	0.185661	-0.00283229	0.00213996	-0.0143981	0.0155448	0.354325	-0.0142677	0.0155485	0.358814	0.00246124	0.00865598	0.77615	0.00237651	0.00865801	0.78371	BUN	no	0.69
11:118965048:A_G	rs7350	11	118965048	H2AFX	0	395	2	11:118477367:A_G;11:118789952:C_T	x	x	no	no	NA	11:118477367_119055362	a	g	0.365902	-0.00139798	0.000331533	2.48e-05	-0.00139643	0.000331625	2.54e-05	-0.00872769	0.00207266	-0.00127954	0.000396784	0.00126071	-0.0012858	0.000396891	0.00119659	-0.006429	0.00198445	0.000409188	0.000509928	0.422297	0.000461471	0.00051006	0.365604	0.0019228	0.00212525	0.00115471	0.00221267	0.601766	0.00119808	0.00221324	0.588285	0.00119808	0.00221324	-0.00194478	0.00199347	0.329275	-0.00188214	0.00199399	0.345217	-0.00188214	0.00199399	-0.00342916	0.00220723	0.120279	-0.00340184	0.0022078	0.123359	-0.00340184	0.0022078	eGFRcrea	-0.00139643	2.54e-05	-0.00872769	0.00207266	0.00919643	0.0150263	0.540523	0.0087558	0.0150302	0.560198	-0.00571263	0.00838322	0.495595	-0.00557583	0.00838538	0.506085	NA	NA	NA
11:118789952:C_T	rs11217090	11	118789952	BCL9L	8339	395	3	11:118477367:A_G;11:118965048:A_G	x	x	no	no	NA	11:118477367_119055362	c	t	0.896888	-0.00231659	0.000525901	1.06e-05	-0.00229759	0.00052593	1.25e-05	-0.0143599	0.00328706	-0.00146151	0.000629364	0.0202221	-0.00144294	0.000629389	0.0218705	-0.0072147	0.00314694	0.0024298	0.000808908	0.00266628	0.00240901	0.000808943	0.0029016	0.0100375	0.0033706	-0.00518687	0.00351133	0.139627	-0.00520569	0.00351146	0.138211	-0.00520569	0.00351146	-0.00229982	0.00316348	0.467232	-0.00228961	0.00316359	0.469226	-0.00228961	0.00316359	0.00397169	0.0035027	0.256839	0.00400141	0.00350282	0.253313	0.00400141	0.00350282	eGFRcrea	-0.00229759	1.25e-05	-0.0143599	0.00328706	0.030326	0.0238191	0.202954	0.0302918	0.0238199	0.20348	-0.0184041	0.0132985	0.166382	-0.018349	0.013299	0.16767	NA	NA	NA
4:109705967:C_T	rs56043887	4	109705967	ETNPPL	21732	397	1	NA	x	x	no	no	NA	4:109693455_109754518	t	c	0.512204	-0.00218088	0.000317631	6.6e-12	-0.00218088	0.000317631	6.6e-12	-0.0136305	0.00198519	-0.00139279	0.000380112	0.000248162	-0.00139279	0.000380112	0.000248162	-0.00696395	0.00190056	0.000829509	0.00048856	0.089533	0.000829509	0.00048856	0.089533	0.00345629	0.00203567	-0.000178378	0.00211868	0.932903	-0.000178378	0.00211868	0.932903	-0.000178378	0.00211868	0.00412237	0.0019088	0.0307981	0.00412237	0.0019088	0.0307981	0.00412237	0.0019088	0.00264043	0.00211347	0.211543	0.00264043	0.00211347	0.211543	0.00264043	0.00211347	eGFRcrea	-0.00218088	6.6e-12	-0.0136305	0.00198519	0.036557	0.0144418	0.0113632	0.036557	0.0144418	0.0113632	-0.00044731	0.00802566	0.955553	-0.00044731	0.00802566	0.955553	NA	NA	NA
15:47885373:A_G	rs12909734	15	47885373	SEMA6D	0	400	1	NA	x	x	yes	no	NA	15:47754018_47904808	a	g	0.823882	-0.000501105	0.000417307	0.229827	-0.000501105	0.000417307	0.229827	-0.00313191	0.00260817	0.00181695	0.00049938	0.000274328	0.00181695	0.00049938	0.000274328	0.00908475	0.0024969	0.003541	0.000641921	3.46e-08	0.003541	0.000641921	3.46e-08	0.0147542	0.00267467	0.00150648	0.00278346	0.588352	0.00150648	0.00278346	0.588352	0.00150648	0.00278346	7.3e-05	0.00250771	0.976764	7.3e-05	0.00250771	0.976764	7.3e-05	0.00250771	-0.000233342	0.00277661	0.933026	-0.000233342	0.00277661	0.933026	-0.000233342	0.00277661	eGFRcrea	-0.000501105	0.229827	-0.00313191	0.00260817	0.00796278	0.0189251	0.673936	0.00796278	0.0189251	0.673936	0.00850305	0.0105495	0.420234	0.00850305	0.0105495	0.420234	NA	NA	NA
3:183352334:A_G	rs6777400	3	183352334	KLHL24	-1076	401	1	NA	x	x	no	no	NA	3:183349010_183404661	g	a	0.740374	-0.00117507	0.000362846	0.00120173	-0.00117507	0.000362846	0.00120173	-0.00734419	0.00226779	-0.00292157	0.000434233	1.72e-11	-0.00292157	0.000434233	1.72e-11	-0.0146079	0.00217117	0.0013131	0.000558091	0.0186306	0.0013131	0.000558091	0.0186306	0.00547125	0.00232538	0.003144	0.00242044	0.193965	0.003144	0.00242044	0.193965	0.003144	0.00242044	-0.000387039	0.00218066	0.859126	-0.000387039	0.00218066	0.859126	-0.000387039	0.00218066	-0.00387676	0.00241449	0.108357	-0.00387676	0.00241449	0.108357	-0.00387676	0.00241449	eGFRcys	-0.00292157	1.72e-11	-0.0146079	0.00217117	-0.0066459	0.0164646	0.686472	-0.0066459	0.0164646	0.686472	0.0110701	0.00916747	0.227224	0.0110701	0.00916747	0.227224	NA	NA	NA
1:59643856:A_T	rs331638	1	59643856	HSD52	31377	402	1	NA	eGFRcys only	x	no	no	NA	1:59625836_59643864	t	a	0.333004	0.000172373	0.000338057	0.610126	0.000172373	0.000338057	0.610126	0.00107733	0.00211286	-0.00290669	0.000404575	6.74e-13	-0.00290669	0.000404575	6.74e-13	-0.0145334	0.00202287	-0.000591546	0.000520023	0.255314	-0.000591546	0.000520023	0.255314	-0.00246478	0.00216676	-0.00560634	0.00225595	0.0129504	-0.00560634	0.00225595	0.0129504	-0.00560634	0.00225595	-0.00196402	0.00203247	0.333883	-0.00196402	0.00203247	0.333883	-0.00196402	0.00203247	0.00364941	0.00225041	0.104875	0.00364941	0.00225041	0.104875	0.00364941	0.00225041	eGFRcys	-0.00290669	6.74e-13	-0.0145334	0.00202287	-0.0247613	0.0153283	0.106225	-0.0247613	0.0153283	0.106225	-0.00468256	0.00854989	0.583915	-0.00468256	0.00854989	0.583915	NA	NA	NA
12:123849863:C_T	rs28376696	12	123849863	MIR8072	473	404	1	NA	eGFRcys only	x	no	no	NA	12:123396561_123886019	c	t	0.05754	0.000448132	0.000681736	0.510963	0.000448132	0.000681736	0.510963	0.00280082	0.00426085	-0.0053493	0.000815857	5.5e-11	-0.0053493	0.000815857	5.5e-11	-0.0267465	0.00407929	0.00102051	0.00104874	0.330512	0.00102051	0.00104874	0.330512	0.00425212	0.00436975	0.0121455	0.00455203	0.00762704	0.0121455	0.00455203	0.00762704	0.0121455	0.00455203	0.00156113	0.00410109	0.703453	0.00156113	0.00410109	0.703453	0.00156113	0.00410109	-0.00849864	0.00454084	0.0612619	-0.00849864	0.00454084	0.0612619	-0.00849864	0.00454084	eGFRcys	-0.0053493	5.5e-11	-0.0267465	0.00407929	-0.00629478	0.0310868	0.839533	-0.00629478	0.0310868	0.839533	0.0385192	0.0172746	0.0257593	0.0385192	0.0172746	0.0257593	NA	NA	NA
14:50735947:C_T	rs72683923	14	50735947	L2HGDH	0	408	1	NA	eGFRcrea only	x	no	no	NA	14:50655307_50862100	t	c	0.980218	-0.0072641	0.00114086	1.93e-10	-0.0072641	0.00114086	1.93e-10	-0.0454006	0.00713038	0.00242228	0.00136525	0.0760235	0.00242228	0.00136525	0.0760235	0.0121114	0.00682625	0.00576193	0.00175466	0.00102426	0.00576193	0.00175466	0.00102426	0.024008	0.00731108	-0.00435557	0.00761969	0.567579	-0.00435557	0.00761969	0.567579	-0.00435557	0.00761969	0.0159962	0.00686484	0.0197978	0.0159962	0.00686484	0.0197978	0.0159962	0.00686484	0.0167967	0.00760096	0.0271182	0.0167967	0.00760096	0.0271182	0.0167967	0.00760096	eGFRcrea	-0.0072641	1.93e-10	-0.0454006	0.00713038	0.114366	0.0515019	0.0263772	0.114366	0.0515019	0.0263772	0.0346452	0.0288069	0.229105	0.0346452	0.0288069	0.229105	NA	NA	NA
18:46469962:C_G	rs9945126	18	46469962	SMAD7	0	409	2	18:46474178:C_T;18:46312556:C_T	x	x	no	no	NA	18:46458950_46497298	c	g	0.46345	-0.00225997	0.000321193	1.98e-12	-0.00213317	0.000339458	3.3e-10	-0.0133323	0.00212161	-0.0016379	0.000384375	2.03e-05	-0.00114657	0.000406214	0.00476389	-0.00573285	0.00203107	0.000240614	0.000494023	0.626223	1.45e-05	0.000522086	0.977789	6.06e-05	0.00217536	-0.0028014	0.00214345	0.191227	-0.000945971	0.00226525	0.676239	-0.000945971	0.00226525	-0.0019494	0.00193111	0.312749	-0.00130657	0.00204085	0.522035	-0.00130657	0.00204085	0.000736913	0.00213818	0.730361	-0.000419754	0.00225968	0.852634	-0.000419754	0.00225968	eGFRcrea	-0.00213317	3.3e-10	-0.0133323	0.00212161	0.0232511	0.01458	0.110774	0.0252805	0.0154095	0.100884	-0.00255101	0.00812416	0.753519	0.00250675	0.00858604	0.77032	NA	NA	NA
18:46312556:C_T	rs4997754	18	46312556	CTIF	0	409	3	18:46474178:C_T;18:46469962:C_G	eGFRcrea only	x	no	no	NA	18:46458950_46497298	c	t	0.858005	-0.00257325	0.000456777	1.77e-08	-0.00273084	0.00045728	2.34e-09	-0.0170677	0.002858	-0.000614265	0.000546639	0.261135	-0.000752729	0.000547223	0.168963	-0.00376364	0.00273611	0.00109372	0.00070254	0.119516	0.0011294	0.000703291	0.1083	0.00470583	0.00293038	-0.00223456	0.00304845	0.463549	-0.0025506	0.0030517	0.40327	-0.0025506	0.0030517	0.00342846	0.00274646	0.211914	0.00327621	0.00274939	0.233414	0.00327621	0.00274939	0.00437548	0.00304096	0.150194	0.00452294	0.00304421	0.137344	0.00452294	0.00304421	eGFRcrea	-0.00273084	2.34e-09	-0.0170677	0.002858	0.0162948	0.020702	0.431216	0.0176264	0.020724	0.395031	-0.00424398	0.0115508	0.713307	-0.00478739	0.0115631	0.678858	NA	NA	NA
22:50795620:A_G	rs79865452	22	50795620	PPP6R2	0	410	1	NA	x	x	no	no	NA	22:50699164_50928012	a	g	0.97756	-0.00735789	0.00110523	2.79e-11	-0.00735789	0.00110523	2.79e-11	-0.0459868	0.00690769	-0.00517313	0.00132279	9.2e-05	-0.00517313	0.00132279	9.2e-05	-0.0258657	0.00661395	0.00447748	0.0016991	0.00840872	0.00447748	0.0016991	0.00840872	0.0186562	0.00707958	-0.00990127	0.00738324	0.179905	-0.00990127	0.00738324	0.179905	-0.00990127	0.00738324	-0.000251003	0.00665182	0.969899	-0.000251003	0.00665182	0.969899	-0.000251003	0.00665182	0.00594173	0.00736509	0.419815	0.00594173	0.00736509	0.419815	0.00594173	0.00736509	eGFRcrea	-0.00735789	2.79e-11	-0.0459868	0.00690769	0.138531	0.0502048	0.00579217	0.138531	0.0502048	0.00579217	-0.0194874	0.0280898	0.487837	-0.0194874	0.0280898	0.487837	NA	NA	NA
2:197065179:A_G	rs3748875	2	197065179	HECW2	0	411	1	NA	x	x	no	no	NA	2:197065179_197065179	g	a	0.418782	-0.00114135	0.000326424	0.000471373	-0.00114135	0.000326424	0.000471373	-0.00713344	0.00204015	-0.0025724	0.000390643	4.55e-11	-0.0025724	0.000390643	4.55e-11	-0.012862	0.00195321	0.000782434	0.000502051	0.119121	0.000782434	0.000502051	0.119121	0.00326014	0.00209188	-0.00058769	0.00217723	0.787218	-0.00058769	0.00217723	0.787218	-0.00058769	0.00217723	0.00241787	0.00196155	0.217712	0.00241787	0.00196155	0.217712	0.00241787	0.00196155	0.00350876	0.00217188	0.106194	0.00350876	0.00217188	0.106194	0.00350876	0.00217188	eGFRcys	-0.0025724	4.55e-11	-0.012862	0.00195321	0.0310553	0.0148158	0.0360734	0.0310553	0.0148158	0.0360734	0.0151875	0.00824763	0.0655566	0.0151875	0.00824763	0.0655566	NA	NA	NA
2:103136559:C_T	rs17027341	2	103136559	SLC9A4	0	412	2	2:103090127:C_T	x	x	no	no	NA	2:102953444_103239356	c	t	0.142469	-0.00331422	0.000455385	3.39e-13	-0.0031234	0.000463628	1.62e-11	-0.0195213	0.00289768	-0.00242366	0.00054492	8.68e-06	-0.00185125	0.000554765	0.000846887	-0.00925625	0.00277383	0.00170618	0.000700533	0.0148694	0.00156489	0.000713176	0.0282168	0.00652038	0.00297157	0.000501225	0.00303932	0.869012	-0.00071472	0.00309415	0.817322	-0.00071472	0.00309415	-0.000839283	0.00273823	0.75922	-0.000929948	0.00278763	0.738683	-0.000929948	0.00278763	-0.0026463	0.00303184	0.382752	-0.00181424	0.00308654	0.556672	-0.00181424	0.00308654	eGFRcrea	-0.0031234	1.62e-11	-0.0195213	0.00289768	0.0325655	0.0206537	0.114856	0.0325117	0.0210264	0.122048	-0.00597749	0.0115142	0.603663	-0.0104062	0.011722	0.374674	NA	NA	NA
7:92764489:C_T	rs10488532	7	92764489	SAMD9L	0	414	1	NA	x	x	yes	no	NA	7:92751998_92764489	c	t	0.890169	-0.000313388	0.000508337	0.537566	-0.000313388	0.000508337	0.537566	-0.00195867	0.00317711	-0.000376539	0.000608306	0.535919	-0.000376539	0.000608306	0.535919	-0.00188269	0.00304153	0.00532914	0.000781827	9.34e-12	0.00532914	0.000781827	9.34e-12	0.0222047	0.00325761	0.00272202	0.0033912	0.422165	0.00272202	0.0033912	0.422165	0.00272202	0.0033912	0.0114547	0.00305525	0.000177407	0.0114547	0.00305525	0.000177407	0.0114547	0.00305525	0.00512616	0.00338287	0.129689	0.00512616	0.00338287	0.129689	0.00512616	0.00338287	eGFRcrea	-0.000313388	0.537566	-0.00195867	0.00317711	0.0221998	0.0229702	0.333815	0.0221998	0.0229702	0.333815	0.00494793	0.0128267	0.699681	0.00494793	0.0128267	0.699681	NA	NA	NA
9:96923144:C_T	rs10993074	9	96923144	MIRLET7A1	-15094	415	1	NA	x	x	no	no	NA	9:96915002_96968371	t	c	0.318705	-0.000789703	0.0003411	0.0206039	-0.000789703	0.0003411	0.0206039	-0.00493564	0.00213188	-0.00272019	0.000408205	2.67e-11	-0.00272019	0.000408205	2.67e-11	-0.013601	0.00204103	0.00156595	0.000524672	0.00283935	0.00156595	0.000524672	0.00283935	0.00652479	0.00218613	-0.000979013	0.00227516	0.666974	-0.000979013	0.00227516	0.666974	-0.000979013	0.00227516	0.00391426	0.00204977	0.056184	0.00391426	0.00204977	0.056184	0.00391426	0.00204977	0.00289582	0.00226957	0.201979	0.00289582	0.00226957	0.201979	0.00289582	0.00226957	eGFRcys	-0.00272019	2.67e-11	-0.013601	0.00204103	0.0236382	0.015474	0.126612	0.0236382	0.015474	0.126612	-0.010116	0.00862021	0.240587	-0.010116	0.00862021	0.240587	NA	NA	NA
8:76483239:G_T	rs1913641	8	76483239	HNF4G	4178	416	1	NA	x	x	no	no	NA	8:76345925_76565110	t	g	0.479642	-0.00210278	0.000317778	3.66e-11	-0.00210278	0.000317778	3.66e-11	-0.0131424	0.00198611	-0.00106796	0.0003803	0.0049819	-0.00106796	0.0003803	0.0049819	-0.0053398	0.0019015	0.000219575	0.00048878	0.653265	0.000219575	0.00048878	0.653265	0.000914896	0.00203658	0.000537147	0.00212035	0.800014	0.000537147	0.00212035	0.800014	0.000537147	0.00212035	-0.00477955	0.0019103	0.0123497	-0.00477955	0.0019103	0.0123497	-0.00477955	0.0019103	-0.0030665	0.00211514	0.147119	-0.0030665	0.00211514	0.147119	-0.0030665	0.00211514	eGFRcrea	-0.00210278	3.66e-11	-0.0131424	0.00198611	0.0326309	0.0144498	0.0239311	0.0326309	0.0144498	0.0239311	-0.00237244	0.00803434	0.767774	-0.00237244	0.00803434	0.767774	eGFRcrea	no	0.51
8:143752994:C_T	rs2976384	8	143752994	PSCA	0	417	1	NA	x	x	yes	no	NA	8:143752994_143778381	c	t	0.441839	-0.000311169	0.000319773	0.330507	-0.000311169	0.000319773	0.330507	-0.00194481	0.00199858	0.00013335	0.00038269	0.7275	0.00013335	0.00038269	0.7275	0.00066675	0.00191345	-0.00245712	0.00049184	5.86e-07	-0.00245712	0.00049184	5.86e-07	-0.010238	0.00204933	-0.0034846	0.00213377	0.102453	-0.0034846	0.00213377	0.102453	-0.0034846	0.00213377	0.00164001	0.00192239	0.393596	0.00164001	0.00192239	0.393596	0.00164001	0.00192239	0.00529059	0.00212852	0.0129345	0.00529059	0.00212852	0.0129345	0.00529059	0.00212852	eGFRcrea	-0.000311169	0.330507	-0.00194481	0.00199858	-0.00595854	0.014523	0.681599	-0.00595854	0.014523	0.681599	-0.00941879	0.00808444	0.243998	-0.00941879	0.00808444	0.243998	NA	NA	NA
4:10090930:A_C	rs3775932	4	10090930	WDR1	0	418	1	NA	x	x	no	no	NA	4:9920347_10272429	a	c	0.493237	-0.00209561	0.000318413	4.66e-11	-0.00209561	0.000318413	4.66e-11	-0.0130976	0.00199008	-0.000888633	0.000381037	0.019693	-0.000888633	0.000381037	0.019693	-0.00444316	0.00190518	0.000492389	0.000489738	0.314698	0.000492389	0.000489738	0.314698	0.00205162	0.00204058	-0.00437054	0.00212526	0.039737	-0.00437054	0.00212526	0.039737	-0.00437054	0.00212526	0.00060094	0.00191472	0.753633	0.00060094	0.00191472	0.753633	0.00060094	0.00191472	0.00527748	0.00212004	0.0127982	0.00527748	0.00212004	0.0127982	0.00527748	0.00212004	eGFRcrea	-0.00209561	4.66e-11	-0.0130976	0.00199008	0.0242112	0.0144591	0.0940401	0.0242112	0.0144591	0.0940401	-0.00569101	0.00805078	0.479636	-0.00569101	0.00805078	0.479636	NA	NA	NA
1:214744893:C_T	rs7535253	1	214744893	PTPN14	19869	419	1	NA	real eGFR	x	no	yes	not associated with either	1:214725561_214813061	c	t	0.789847	-0.0027008	0.000390653	4.73e-12	-0.0027008	0.000390653	4.73e-12	-0.01688	0.00244158	-0.00193022	0.000467504	3.65e-05	-0.00193022	0.000467504	3.65e-05	-0.0096511	0.00233752	0.00083237	0.000600826	0.165937	0.00083237	0.000600826	0.165937	0.00346821	0.00250344	-0.00023451	0.00260513	0.928272	-0.00023451	0.00260513	0.928272	-0.00023451	0.00260513	-0.00259309	0.00234706	0.269236	-0.00259309	0.00234706	0.269236	-0.00259309	0.00234706	-0.00187564	0.00259873	0.470446	-0.00187564	0.00259873	0.470446	-0.00187564	0.00259873	eGFRcrea	-0.0027008	4.73e-12	-0.01688	0.00244158	0.0418669	0.0177626	0.0184224	0.0418669	0.0177626	0.0184224	-0.00411867	0.00987186	0.676523	-0.00411867	0.00987186	0.676523	NA	NA	NA
17:26828037:C_T	rs12150075	17	26828037	SLC13A2	3239	420	1	NA	x	x	yes	no	NA	17:26828037_26828037	c	t	0.524284	-0.000599966	0.000317692	0.0589569	-0.000599966	0.000317692	0.0589569	-0.00374979	0.00198557	-0.00122434	0.000380194	0.00128049	-0.00122434	0.000380194	0.00128049	-0.0061217	0.00190097	0.00241021	0.000488614	8.11e-07	0.00241021	0.000488614	8.11e-07	0.0100425	0.00203589	0.000234396	0.00212002	0.911963	0.000234396	0.00212002	0.911963	0.000234396	0.00212002	0.00162672	0.00191	0.394389	0.00162672	0.00191	0.394389	0.00162672	0.00191	0.000310621	0.00211481	0.883227	0.000310621	0.00211481	0.883227	0.000310621	0.00211481	eGFRcrea	-0.000599966	0.0589569	-0.00374979	0.00198557	0.00674444	0.0144074	0.639696	0.00674444	0.0144074	0.639696	-0.00368845	0.00803375	0.646148	-0.00368845	0.00803375	0.646148	NA	NA	NA
17:17579861:C_G	rs6502613	17	17579861	RAI1	-4925	421	1	17:18164404:C_T;17:17069105:A_G	eGFRcrea only	x	no	no	NA	17:16933983_17967397	c	g	0.509025	-0.00183666	0.000317073	6.93e-09	-0.0017964	0.000317639	1.55e-08	-0.0112275	0.00198524	6.15e-05	0.000379452	0.871255	8.55e-05	0.000380115	0.821974	0.000427643	0.00190058	0.000186385	0.000487686	0.702326	0.00022717	0.000488538	0.641931	0.000946542	0.00203557	-0.00198714	0.00211515	0.347485	-0.0017298	0.00211885	0.41428	-0.0017298	0.00211885	-0.00742463	0.00190562	9.77e-05	-0.00711731	0.00190898	0.000192754	-0.00711731	0.00190898	-0.00342818	0.00210995	0.104212	-0.00342372	0.00211364	0.105271	-0.00342372	0.00211364	eGFRcrea	-0.0017964	1.55e-08	-0.0112275	0.00198524	0.0315085	0.0143929	0.0285845	0.0319336	0.0144182	0.0267725	-0.0241345	0.00802393	0.00263133	-0.0232761	0.00803803	0.00378258	NA	NA	NA
1:27021913:C_G	rs114165349	1	27021913	ARID1A	-608	422	1	1:27220625:C_T;1:27718954:A_G	eGFRcrea only	x	no	no	NA	1:26987646_27845119	g	c	0.976797	-0.00818027	0.00106223	1.35e-14	-0.0079417	0.00106386	8.33e-14	-0.0496356	0.00664912	-0.00262971	0.00127122	0.0385789	-0.00219321	0.00127309	0.084935	-0.010966	0.00636545	-0.00392332	0.00163343	0.0163106	-0.00407313	0.00163584	0.0127766	-0.0169714	0.006816	-0.000730611	0.00709787	0.918015	0.000115566	0.00710828	0.987029	0.000115566	0.00710828	-0.0181537	0.00639472	0.00452753	-0.0182596	0.00640416	0.00435528	-0.0182596	0.00640416	-0.0143837	0.00708042	0.0422068	-0.01545	0.00709084	0.0293416	-0.01545	0.00709084	eGFRcrea	-0.0079417	8.33e-14	-0.0496356	0.00664912	0.029838	0.0483532	0.537179	0.023481	0.0484239	0.627744	-0.0104868	0.0268929	0.696576	-0.0101061	0.0269324	0.707484	NA	NA	NA
4:115498457:A_T	rs71606723	4	115498457	UGT8	-21153	423	1	NA	x	x	no	no	NA	4:115459464_115631654	t	a	0.220783	-0.00195155	0.000383423	3.58e-07	-0.00195155	0.000383423	3.58e-07	-0.0121972	0.00239639	-0.00129413	0.000458842	0.00479594	-0.00129413	0.000458842	0.00479594	-0.00647065	0.00229421	-0.000655039	0.000589756	0.266699	-0.000655039	0.000589756	0.266699	-0.00272933	0.00245732	0.00210285	0.00255848	0.411126	0.00210285	0.00255848	0.411126	0.00210285	0.00255848	0.00133769	0.00230503	0.561688	0.00133769	0.00230503	0.561688	0.00133769	0.00230503	-0.000585919	0.00255219	0.818422	-0.000585919	0.00255219	0.818422	-0.000585919	0.00255219	eGFRcrea	-0.00195155	3.58e-07	-0.0121972	0.00239639	0.0649286	0.0174201	0.00019361	0.0649286	0.0174201	0.00019361	0.0123661	0.00969423	0.202091	0.0123661	0.00969423	0.202091	NA	NA	NA
7:69902654:A_G	rs35692677	7	69902654	AUTS2	0	424	1	NA	x	shadow UACR	no	no	NA	7:69869513_70019198	a	g	0.185732	-0.000589724	0.00041155	0.151877	-0.000589724	0.00041155	0.151877	-0.00368578	0.00257219	-0.00105979	0.000492514	0.0314137	-0.00105979	0.000492514	0.0314137	-0.00529895	0.00246257	0.000939053	0.000632975	0.137927	0.000939053	0.000632975	0.137927	0.00391272	0.0026374	-0.0163741	0.00274624	2.49e-09	-0.0163741	0.00274624	2.49e-09	-0.0163741	0.00274624	-0.0012613	0.00247418	0.610202	-0.0012613	0.00247418	0.610202	-0.0012613	0.00247418	0.0141807	0.00273949	2.26e-07	0.0141807	0.00273949	2.26e-07	0.0141807	0.00273949	eGFRcrea	-0.000589724	0.151877	-0.00368578	0.00257219	0.00191192	0.0187078	0.918599	0.00191192	0.0187078	0.918599	-0.0231623	0.0104223	0.0262574	-0.0231623	0.0104223	0.0262574	NA	NA	NA
3:11280017:C_T	rs346083	3	11280017	HRH1	0	425	1	NA	x	x	yes	no	NA	3:11272932_11397417	c	t	0.706824	-6.35e-05	0.000349766	0.855868	-6.35e-05	0.000349766	0.855868	-0.000397065	0.00218604	-0.00116935	0.000418586	0.00521285	-0.00116935	0.000418586	0.00521285	-0.00584675	0.00209293	0.0028707	0.000537979	9.5e-08	0.0028707	0.000537979	9.5e-08	0.0119612	0.00224158	0.00150105	0.00233301	0.519968	0.00150105	0.00233301	0.519968	0.00150105	0.00233301	0.00721374	0.00210189	0.000599103	0.00721374	0.00210189	0.000599103	0.00721374	0.00210189	0.00438733	0.00232728	0.059406	0.00438733	0.00232728	0.059406	0.00438733	0.00232728	eGFRcrea	-6.35e-05	0.855868	-0.000397065	0.00218604	-0.003105	0.0158691	0.844873	-0.003105	0.0158691	0.844873	0.00556827	0.00884224	0.528868	0.00556827	0.00884224	0.528868	NA	NA	NA
8:140847524:C_T	rs1037884	8	140847524	TRAPPC9	0	427	1	NA	x	x	yes	no	NA	8:140847524_140847524	c	t	0.288503	-0.000189088	0.00035179	0.59092	-0.000189088	0.00035179	0.59092	-0.0011818	0.00219869	0.00021639	0.000420996	0.607255	0.00021639	0.000420996	0.607255	0.00108195	0.00210498	-0.00265302	0.000541072	9.43e-07	-0.00265302	0.000541072	9.43e-07	-0.0110542	0.00225447	0.00201812	0.00234713	0.389886	0.00201812	0.00234713	0.389886	0.00201812	0.00234713	-0.00317084	0.00211461	0.133747	-0.00317084	0.00211461	0.133747	-0.00317084	0.00211461	-0.00369527	0.00234136	0.114507	-0.00369527	0.00234136	0.114507	-0.00369527	0.00234136	eGFRcrea	-0.000189088	0.59092	-0.0011818	0.00219869	0.0147938	0.0159761	0.354451	0.0147938	0.0159761	0.354451	0.00292604	0.00889159	0.742095	0.00292604	0.00889159	0.742095	NA	NA	NA
19:36342212:C_T	rs3814995	19	36342212	NPHS1	0	428	1	NA	x	real UACR	yes	yes	not associated with either	19:36342212_36377887	t	c	0.31164	0.00263648	0.000343015	1.52e-14	0.00263648	0.000343015	1.52e-14	0.016478	0.00214384	0.00112755	0.000410506	0.00601938	0.00112755	0.000410506	0.00601938	0.00563775	0.00205253	-0.00250331	0.000527608	2.09e-06	-0.00250331	0.000527608	2.09e-06	-0.0104305	0.00219837	0.009382	0.00228784	4.12e-05	0.009382	0.00228784	4.12e-05	0.009382	0.00228784	0.0153288	0.0020612	1.03e-13	0.0153288	0.0020612	1.03e-13	0.0153288	0.0020612	0.00303751	0.00228222	0.183207	0.00303751	0.00228222	0.183207	0.00303751	0.00228222	eGFRcrea	-0.00263648	1.52e-14	-0.016478	0.00214384	-0.0290479	0.0155731	0.0621456	-0.0290479	0.0155731	0.0621456	0.0152674	0.00866871	0.0782029	0.0152674	0.00866871	0.0782029	eGFRcrea, UACR	no, yes	0.94, 0.71
18:40750455:C_T	rs2161796	18	40750455	RIT2	54798	430	1	NA	x	x	yes	no	NA	18:40750455_40750455	t	c	0.625778	-0.00114788	0.000328894	0.00048281	-0.00114788	0.000328894	0.00048281	-0.00717425	0.00205559	-0.00274895	0.000393589	2.86e-12	-0.00274895	0.000393589	2.86e-12	-0.0137448	0.00196795	0.00216218	0.00050586	1.92e-05	0.00216218	0.00050586	1.92e-05	0.00900908	0.00210775	-0.0067307	0.00219397	0.00215629	-0.0067307	0.00219397	0.00215629	-0.0067307	0.00219397	0.00101663	0.00197663	0.607023	0.00101663	0.00197663	0.607023	0.00101663	0.00197663	0.00591114	0.00218858	0.00691514	0.00591114	0.00218858	0.00691514	0.00591114	0.00218858	eGFRcys	-0.00274895	2.86e-12	-0.0137448	0.00196795	0.0464235	0.0149341	0.00188007	0.0464235	0.0149341	0.00188007	-0.0201465	0.0083249	0.0155191	-0.0201465	0.0083249	0.0155191	NA	NA	NA
15:85191274:C_G	rs7169629	15	85191274	WDR73	0	431	1	NA	eGFRcrea only	x	no	no	NA	15:84646691_85392298	g	c	0.479351	-0.00210171	0.00031814	3.94e-11	-0.00210171	0.00031814	3.94e-11	-0.0131357	0.00198838	-0.000499698	0.000380718	0.189347	-0.000499698	0.000380718	0.189347	-0.00249849	0.00190359	0.000767399	0.000489359	0.116841	0.000767399	0.000489359	0.116841	0.0031975	0.002039	-0.00133228	0.00212262	0.53023	-0.00133228	0.00212262	0.53023	-0.00133228	0.00212262	-0.00239268	0.00191235	0.21087	-0.00239268	0.00191235	0.21087	-0.00239268	0.00191235	-0.0012315	0.00211741	0.560832	-0.0012315	0.00211741	0.560832	-0.0012315	0.00211741	eGFRcrea	-0.00210171	3.94e-11	-0.0131357	0.00198838	0.0212489	0.0144365	0.141052	0.0212489	0.0144365	0.141052	-0.00556368	0.00804268	0.489082	-0.00556368	0.00804268	0.489082	NA	NA	NA
13:41611271:A_G	rs73176948	13	41611271	ELF1	17763	433	1	NA	eGFRcys only	x	no	no	NA	13:41611271_41611271	a	g	0.925477	-0.000959909	0.000606292	0.113365	-0.000959909	0.000606292	0.113365	-0.00599943	0.00378933	-0.00455782	0.000725678	3.37e-10	-0.00455782	0.000725678	3.37e-10	-0.0227891	0.00362839	0.00274765	0.000932627	0.0032177	0.00274765	0.000932627	0.0032177	0.0114485	0.00388595	-0.00949981	0.00404239	0.018771	-0.00949981	0.00404239	0.018771	-0.00949981	0.00404239	-0.00825119	0.00364193	0.0234755	-0.00825119	0.00364193	0.0234755	-0.00825119	0.00364193	0.0048525	0.00403246	0.228837	0.0048525	0.00403246	0.228837	0.0048525	0.00403246	eGFRcys	-0.00455782	3.37e-10	-0.0227891	0.00362839	-0.0335959	0.027489	0.221648	-0.0335959	0.027489	0.221648	-0.00375324	0.0153194	0.806457	-0.00375324	0.0153194	0.806457	NA	NA	NA
10:95809932:C_G	rs11187778	10	95809932	PLCE1	0	434	1	NA	x	x	yes	no	NA	10:95797094_96039597	g	c	0.737676	-0.000885433	0.000361283	0.0142539	-0.000885433	0.000361283	0.0142539	-0.00553396	0.00225802	-0.00188622	0.000432394	1.29e-05	-0.00188622	0.000432394	1.29e-05	-0.0094311	0.00216197	0.00273089	0.000555647	8.89e-07	0.00273089	0.000555647	8.89e-07	0.0113787	0.0023152	-0.00161279	0.00241002	0.503366	-0.00161279	0.00241002	0.503366	-0.00161279	0.00241002	-0.00305796	0.00217127	0.159021	-0.00305796	0.00217127	0.159021	-0.00305796	0.00217127	-0.00178672	0.00240409	0.45736	-0.00178672	0.00240409	0.45736	-0.00178672	0.00240409	eGFRcys	-0.00188622	1.29e-05	-0.0094311	0.00216197	0.00817765	0.0164016	0.618069	0.00817765	0.0164016	0.618069	-0.000736777	0.00913445	0.935713	-0.000736777	0.00913445	0.935713	NA	NA	NA
5:64301748:A_T	rs1213201	5	64301748	CWC27	0	435	1	NA	x	real UACR	no	yes	not associated with either	5:64240458_64340029	a	t	0.551665	-7.36e-05	0.00031981	0.8181	-7.36e-05	0.00031981	0.8181	-0.000459707	0.00199881	-0.00043857	0.000382728	0.251835	-0.00043857	0.000382728	0.251835	-0.00219285	0.00191364	0.000314491	0.000491912	0.522612	0.000314491	0.000491912	0.522612	0.00131038	0.00204963	0.0125015	0.00213393	4.67e-09	0.0125015	0.00213393	4.67e-09	0.0125015	0.00213393	0.0107491	0.00192253	2.26e-08	0.0107491	0.00192253	2.26e-08	0.0107491	0.00192253	-0.00338976	0.00212868	0.111291	-0.00338976	0.00212868	0.111291	-0.00338976	0.00212868	eGFRcrea	-7.36e-05	0.8181	-0.000459707	0.00199881	0.00823471	0.0145054	0.570238	0.00823471	0.0145054	0.570238	0.0286236	0.00810311	0.000411772	0.0286236	0.00810311	0.000411772	NA	NA	NA
22:21910280:C_T	rs8139142	22	21910280	UBE2L3	0	436	1	NA	eGFRcys only	x	no	no	NA	22:21910280_21998833	c	t	0.197022	0.000416515	0.000428655	0.33121	0.000416515	0.000428655	0.33121	0.00260322	0.00267909	-0.00303852	0.000513001	3.16e-09	-0.00303852	0.000513001	3.16e-09	-0.0151926	0.002565	0.000179112	0.000659331	0.785886	0.000179112	0.000659331	0.785886	0.0007463	0.00274721	0.00311652	0.00286159	0.276116	0.00311652	0.00286159	0.276116	0.00311652	0.00286159	0.000384694	0.00257811	0.881384	0.000384694	0.00257811	0.881384	0.000384694	0.00257811	-0.00401266	0.00285456	0.159813	-0.00401266	0.00285456	0.159813	-0.00401266	0.00285456	eGFRcys	-0.00303852	3.16e-09	-0.0151926	0.002565	0.0166236	0.0194362	0.392391	0.0166236	0.0194362	0.392391	0.00253417	0.010849	0.815307	0.00253417	0.010849	0.815307	NA	NA	NA
11:408174:G_T	rs117739035	11	408174	SIGIRR	0	437	1	NA	real eGFR	x	no	yes	not associated with either	11:320394_419706	t	g	0.035879	-0.0055099	0.000853951	1.1e-10	-0.0055099	0.000853951	1.1e-10	-0.0344369	0.00533719	-0.00423086	0.00102166	3.46e-05	-0.00423086	0.00102166	3.46e-05	-0.0211543	0.0051083	0.000112427	0.00131333	0.931781	0.000112427	0.00131333	0.931781	0.000468446	0.00547221	0.00585031	0.00569677	0.304443	0.00585031	0.00569677	0.304443	0.00585031	0.00569677	-0.0147206	0.00513242	0.00412864	-0.0147206	0.00513242	0.00412864	-0.0147206	0.00513242	-0.0173559	0.00568276	0.0022571	-0.0173559	0.00568276	0.0022571	-0.0173559	0.00568276	eGFRcrea	-0.0055099	1.1e-10	-0.0344369	0.00533719	0.0891906	0.0388055	0.021539	0.0891906	0.0388055	0.021539	0.00250738	0.0216277	0.907705	0.00250738	0.0216277	0.907705	NA	NA	NA
15:83514673:C_T	rs7178859	15	83514673	HOMER2	-3055	438	1	NA	real eGFR	x	no	yes	not associated with either	15:83241228_83753712	t	c	0.213578	-0.00267176	0.000387894	5.66e-12	-0.00267176	0.000387894	5.66e-12	-0.0166985	0.00242434	-0.00187081	0.000464208	5.57e-05	-0.00187081	0.000464208	5.57e-05	-0.00935405	0.00232104	0.0013871	0.0005966	0.0200713	0.0013871	0.0005966	0.0200713	0.00577958	0.00248583	-0.00556561	0.00258828	0.0315303	-0.00556561	0.00258828	0.0315303	-0.00556561	0.00258828	-0.000575987	0.00233187	0.804903	-0.000575987	0.00233187	0.804903	-0.000575987	0.00233187	0.00381229	0.00258191	0.1398	0.00381229	0.00258191	0.1398	0.00381229	0.00258191	eGFRcrea	-0.00267176	5.66e-12	-0.0166985	0.00242434	0.0521023	0.0176326	0.00312785	0.0521023	0.0176326	0.00312785	-0.0119919	0.00980593	0.221357	-0.0119919	0.00980593	0.221357	NA	NA	NA
16:66942206:C_T	rs77463171	16	66942206	CDH16	0	439	1	NA	x	x	yes	no	NA	16:66891581_66945947	c	t	0.983484	-0.00130384	0.00124602	0.295372	-0.00130384	0.00124602	0.295372	-0.008149	0.00778763	-0.000136674	0.00149117	0.926972	-0.000136674	0.00149117	0.926972	-0.00068337	0.00745585	0.0109752	0.00191624	1.02e-08	0.0109752	0.00191624	1.02e-08	0.04573	0.00798433	-0.00919448	0.00831006	0.268541	-0.00919448	0.00831006	0.268541	-0.00919448	0.00831006	0.00771957	0.00748683	0.3025	0.00771957	0.00748683	0.3025	0.00771957	0.00748683	0.0144763	0.00828963	0.0807561	0.0144763	0.00828963	0.0807561	0.0144763	0.00828963	eGFRcrea	-0.00130384	0.295372	-0.008149	0.00778763	-0.061524	0.056522	0.276376	-0.061524	0.056522	0.276376	-0.0190579	0.0314566	0.544615	-0.0190579	0.0314566	0.544615	NA	NA	NA
18:10041354:C_G	rs541164	18	10041354	VAPA	81336	440	1	NA	x	x	yes	no	NA	18:10036145_10042399	c	g	0.67605	-0.000775254	0.000339258	0.0223044	-0.000775254	0.000339258	0.0223044	-0.00484534	0.00212036	-0.000313963	0.000405964	0.439299	-0.000313963	0.000405964	0.439299	-0.00156982	0.00202982	0.00221127	0.000521826	2.26e-05	0.00221127	0.000521826	2.26e-05	0.00921362	0.00217427	0.000579757	0.00226421	0.79791	0.000579757	0.00226421	0.79791	0.000579757	0.00226421	-0.000451434	0.00203991	0.824858	-0.000451434	0.00203991	0.824858	-0.000451434	0.00203991	-0.000612121	0.00225865	0.786382	-0.000612121	0.00225865	0.786382	-0.000612121	0.00225865	eGFRcrea	-0.000775254	0.0223044	-0.00484534	0.00212036	0.0168645	0.015402	0.273538	0.0168645	0.015402	0.273538	-0.00506088	0.00858002	0.555295	-0.00506088	0.00858002	0.555295	NA	NA	NA
11:57579166:C_T	rs665058	11	57579166	CTNND1,TMX2-CTNND1	0	441	1	NA	x	x	no	no	NA	11:57401183_57690940	t	c	0.564221	-0.00183944	0.000320562	9.57e-09	-0.00183944	0.000320562	9.57e-09	-0.0114965	0.00200351	-0.00109293	0.000383625	0.00438632	-0.00109293	0.000383625	0.00438632	-0.00546465	0.00191812	-0.000614893	0.000493012	0.212318	-0.000614893	0.000493012	0.212318	-0.00256205	0.00205422	-0.00223999	0.00213802	0.294781	-0.00223999	0.00213802	0.294781	-0.00223999	0.00213802	-0.00197344	0.00192622	0.305592	-0.00197344	0.00192622	0.305592	-0.00197344	0.00192622	0.000862695	0.00213277	0.685849	0.000862695	0.00213277	0.685849	0.000862695	0.00213277	eGFRcrea	-0.00183944	9.57e-09	-0.0114965	0.00200351	0.0143116	0.0145453	0.32515	0.0143116	0.0145453	0.32515	-0.00613546	0.00810163	0.448863	-0.00613546	0.00810163	0.448863	NA	NA	NA
2:152365775:C_T	rs10432479	2	152365775	NEB	0	443	1	2:152206464:A_G	eGFRcrea only	x	no	no	NA	2:152205449_152490219	t	c	0.372444	-0.00199942	0.000328695	1.18e-09	-0.00203601	0.000328753	5.9e-10	-0.0127251	0.00205471	-0.000650886	0.000393363	0.0979914	-0.000683072	0.000393418	0.0825193	-0.00341536	0.00196709	-0.00010935	0.00050556	0.828758	-7.5e-05	0.000505629	0.882078	-0.000312511	0.00210679	-0.00769754	0.00219286	0.000447645	-0.00772317	0.00219319	0.000429217	-0.00772317	0.00219319	-0.00144337	0.00197563	0.465031	-0.00144906	0.0019759	0.463336	-0.00144906	0.0019759	0.00736256	0.00218747	0.000763254	0.0073734	0.0021878	0.000751023	0.0073734	0.0021878	eGFRcrea	-0.00203601	5.9e-10	-0.0127251	0.00205471	0.00533073	0.0149097	0.720692	0.00600266	0.0149117	0.687282	-0.00774645	0.00831235	0.351378	-0.00769368	0.00831349	0.354734	NA	NA	NA
2:152206464:A_G	rs11886547	2	152206464	LOC101929319	0	443	2	2:152365775:C_T	real eGFR	x	yes	yes	not associated with either	2:152205449_152490219	g	a	0.142289	-0.00301396	0.000455791	3.78e-11	-0.00306076	0.000455876	1.89e-11	-0.0191298	0.00284922	-0.002677	0.000545445	9.2e-07	-0.0026927	0.000545534	7.98e-07	-0.0134635	0.00272767	0.00287521	0.000701046	4.11e-05	0.00287349	0.000701155	4.16e-05	0.0119729	0.00292148	-0.00196836	0.00304221	0.517621	-0.00214591	0.00304263	0.480634	-0.00214591	0.00304263	-0.000442732	0.00274083	0.871674	-0.000476046	0.0027412	0.86213	-0.000476046	0.0027412	0.000737902	0.00303473	0.807887	0.000907415	0.00303514	0.764963	0.000907415	0.00303514	eGFRcrea	-0.00306076	1.89e-11	-0.0191298	0.00284922	0.0563111	0.0207178	0.00656767	0.0564491	0.0207208	0.00644433	0.00459414	0.0115311	0.690326	0.00441726	0.0115327	0.701704	NA	NA	NA
2:188065169:G_T	rs113510099	2	188065169	CALCRL	-141520	444	1	NA	x	x	no	no	NA	2:187846104_188267470	g	t	0.113277	-0.00294619	0.000501202	4.15e-09	-0.00294619	0.000501202	4.15e-09	-0.0184137	0.00313251	-0.00158511	0.000599848	0.0082291	-0.00158511	0.000599848	0.0082291	-0.00792555	0.00299924	-0.000235321	0.000770899	0.760172	-0.000235321	0.000770899	0.760172	-0.000980504	0.00321208	0.00260554	0.00334399	0.435879	0.00260554	0.00334399	0.435879	0.00260554	0.00334399	0.00363943	0.00301272	0.227039	0.00363943	0.00301272	0.227039	0.00363943	0.00301272	0.00149624	0.00333577	0.65376	0.00149624	0.00333577	0.65376	0.00149624	0.00333577	eGFRcrea	-0.00294619	4.15e-09	-0.0184137	0.00313251	0.0316242	0.0227235	0.164015	0.0316242	0.0227235	0.164015	0.00787617	0.0126839	0.534625	0.00787617	0.0126839	0.534625	NA	NA	NA
7:66030612:G_T	rs801193	7	66030612	LOC493754	0	445	1	NA	x	x	no	no	NA	7:65072811_66454071	t	g	0.522666	-0.00175362	0.000317835	3.44e-08	-0.00175362	0.000317835	3.44e-08	-0.0109601	0.00198647	-0.00108995	0.000380354	0.00416205	-0.00108995	0.000380354	0.00416205	-0.00544975	0.00190177	0.00155152	0.000488874	0.00150531	0.00155152	0.000488874	0.00150531	0.00646467	0.00203697	-0.000831873	0.00212047	0.694833	-0.000831873	0.00212047	0.694833	-0.000831873	0.00212047	-0.00360858	0.00191041	0.0589048	-0.00360858	0.00191041	0.0589048	-0.00360858	0.00191041	-0.00175041	0.00211526	0.407944	-0.00175041	0.00211526	0.407944	-0.00175041	0.00211526	eGFRcrea	-0.00175362	3.44e-08	-0.0109601	0.00198647	0.0236495	0.0144071	0.10069	0.0236495	0.0144071	0.10069	0.00463608	0.00803602	0.563999	0.00463608	0.00803602	0.563999	NA	NA	NA
16:64978158:A_G	rs35153	16	64978158	CDH11	-2524	446	1	NA	x	shadow UACR	yes	no	NA	16:64978158_65035068	a	g	0.471189	-0.000950486	0.000318406	0.00283448	-0.000950486	0.000318406	0.00283448	-0.00594054	0.00199004	-0.000616405	0.000381035	0.105724	-0.000616405	0.000381035	0.105724	-0.00308202	0.00190518	0.00240733	0.000489763	8.86e-07	0.00240733	0.000489763	8.86e-07	0.0100305	0.00204068	-0.00850405	0.00212467	6.27e-05	-0.00850405	0.00212467	6.27e-05	-0.00850405	0.00212467	0.00220541	0.00191419	0.249265	0.00220541	0.00191419	0.249265	0.00220541	0.00191419	0.00846492	0.00211945	6.5e-05	0.00846492	0.00211945	6.5e-05	0.00846492	0.00211945	eGFRcrea	-0.000950486	0.00283448	-0.00594054	0.00199004	0.0194332	0.0144588	0.178934	0.0194332	0.0144588	0.178934	-0.00513409	0.00805221	0.523734	-0.00513409	0.00805221	0.523734	NA	NA	NA
15:96844005:G_T	rs6496165	15	96844005	NR2F2-AS1	0	447	1	NA	x	x	yes	no	NA	15:96844005_96844005	t	g	0.497707	-0.0014146	0.000319349	9.44e-06	-0.0014146	0.000319349	9.44e-06	-0.00884125	0.00199593	-0.00143051	0.000382182	0.000181821	-0.00143051	0.000382182	0.000181821	-0.00715255	0.00191091	0.00222536	0.000491189	5.88e-06	0.00222536	0.000491189	5.88e-06	0.00927233	0.00204662	-0.00386309	0.00213059	0.0698078	-0.00386309	0.00213059	0.0698078	-0.00386309	0.00213059	-0.00139955	0.00191952	0.465933	-0.00139955	0.00191952	0.465933	-0.00139955	0.00191952	0.00471426	0.00212535	0.0265475	0.00471426	0.00212535	0.0265475	0.00471426	0.00212535	eGFRcrea	-0.0014146	9.44e-06	-0.00884125	0.00199593	0.0333356	0.0145051	0.0215501	0.0333356	0.0145051	0.0215501	-0.00551752	0.00807314	0.494328	-0.00551752	0.00807314	0.494328	NA	NA	NA
11:46224842:A_T	rs4237662	11	46224842	CREB3L1	-74346	448	1	NA	x	x	yes	no	NA	11:46224842_46224842	t	a	0.572162	0.000191426	0.00032246	0.552752	0.000191426	0.00032246	0.552752	0.00119641	0.00201537	0.000957422	0.000385892	0.0130992	0.000957422	0.000385892	0.0130992	0.00478711	0.00192946	-0.00321013	0.000495973	9.65e-11	-0.00321013	0.000495973	9.65e-11	-0.0133755	0.00206655	-0.000243198	0.00215176	0.910013	-0.000243198	0.00215176	0.910013	-0.000243198	0.00215176	-0.00217173	0.0019386	0.262604	-0.00217173	0.0019386	0.262604	-0.00217173	0.0019386	-0.00246485	0.00214647	0.250834	-0.00246485	0.00214647	0.250834	-0.00246485	0.00214647	eGFRcrea	0.000191426	0.552752	0.00119641	0.00201537	-0.0396238	0.0146543	0.00685291	-0.0396238	0.0146543	0.00685291	-0.00199985	0.00815121	0.80619	-0.00199985	0.00815121	0.80619	NA	NA	NA
11:71752160:G_T	rs7115200	11	71752160	NUMA1	0	449	1	NA	x	real UACR	no	yes	not associated with either	11:71752160_71752160	g	t	0.439083	0.000246767	0.000320272	0.441008	0.000246767	0.000320272	0.441008	0.00154229	0.0020017	0.00149824	0.000383295	9.27e-05	0.00149824	0.000383295	9.27e-05	0.0074912	0.00191647	-0.00192114	0.000492611	9.62e-05	-0.00192114	0.000492611	9.62e-05	-0.00800475	0.00205255	0.0132226	0.00213694	6.11e-10	0.0132226	0.00213694	6.11e-10	0.0132226	0.00213694	0.00897609	0.00192525	3.13e-06	0.00897609	0.00192525	3.13e-06	0.00897609	0.00192525	-0.00543648	0.00213169	0.0107626	-0.00543648	0.00213169	0.0107626	-0.00543648	0.00213169	eGFRcrea	-0.000246767	0.441008	-0.00154229	0.0020017	0.00262247	0.0145366	0.856835	0.00262247	0.0145366	0.856835	0.0238634	0.00810917	0.00325294	0.0238634	0.00810917	0.00325294	NA	NA	NA
1:43706662:C_T	rs2991341	1	43706662	WDR65	0	450	1	NA	real eGFR	x	no	yes	not associated with either	1:43701201_43749755	t	c	0.416391	-0.00217257	0.000323516	1.87e-11	-0.00217257	0.000323516	1.87e-11	-0.0135786	0.00202198	-0.00175238	0.000387175	6.01e-06	-0.00175238	0.000387175	6.01e-06	-0.0087619	0.00193588	0.000602388	0.000497628	0.226079	0.000602388	0.000497628	0.226079	0.00250995	0.00207345	-0.00285841	0.00215853	0.185424	-0.00285841	0.00215853	0.185424	-0.00285841	0.00215853	-0.00392484	0.0019447	0.0435679	-0.00392484	0.0019447	0.0435679	-0.00392484	0.0019447	0.00108784	0.00215323	0.613409	0.00108784	0.00215323	0.613409	0.00108784	0.00215323	eGFRcrea	-0.00217257	1.87e-11	-0.0135786	0.00202198	0.0320283	0.0146853	0.0291855	0.0320283	0.0146853	0.0291855	-0.00910755	0.00817731	0.265383	-0.00910755	0.00817731	0.265383	NA	NA	NA
8:124036956:C_T	rs13259131	8	124036956	DERL1	0	451	1	NA	x	x	yes	no	NA	8:124036956_124036956	c	t	0.602169	-0.000305298	0.000325735	0.348626	-0.000305298	0.000325735	0.348626	-0.00190811	0.00203584	-0.000442908	0.000389811	0.255868	-0.000442908	0.000389811	0.255868	-0.00221454	0.00194906	0.00294367	0.000501038	4.22e-09	0.00294367	0.000501038	4.22e-09	0.0122653	0.00208766	0.00256741	0.00217376	0.237567	0.00256741	0.00217376	0.237567	0.00256741	0.00217376	0.00093446	0.00195842	0.633255	0.00093446	0.00195842	0.633255	0.00093446	0.00195842	-0.00104055	0.00216842	0.631323	-0.00104055	0.00216842	0.631323	-0.00104055	0.00216842	eGFRcrea	-0.000305298	0.348626	-0.00190811	0.00203584	0.00384321	0.0147726	0.794742	0.00384321	0.0147726	0.794742	0.00638353	0.0082397	0.438501	0.00638353	0.0082397	0.438501	NA	NA	NA
16:71726975:C_T	rs12923644	16	71726975	PHLPP2	0	452	1	NA	x	x	no	no	NA	16:71419230_72006370	c	t	0.528309	-0.00186896	0.000318311	4.32e-09	-0.00186896	0.000318311	4.32e-09	-0.011681	0.00198944	0.000795031	0.000380944	0.036888	0.000795031	0.000380944	0.036888	0.00397516	0.00190472	0.000466302	0.000489591	0.340878	0.000466302	0.000489591	0.340878	0.00194293	0.00203996	2.95e-05	0.00212398	0.988933	2.95e-05	0.00212398	0.988933	2.95e-05	0.00212398	-0.00077843	0.00191357	0.684159	-0.00077843	0.00191357	0.684159	-0.00077843	0.00191357	-0.000955052	0.00211876	0.652162	-0.000955052	0.00211876	0.652162	-0.000955052	0.00211876	eGFRcrea	-0.00186896	4.32e-09	-0.011681	0.00198944	0.0317474	0.0144408	0.0279165	0.0317474	0.0144408	0.0279165	-0.0164701	0.00804636	0.0406682	-0.0164701	0.00804636	0.0406682	NA	NA	NA
1:55718708:A_C	rs17413465	1	55718708	MIR4422	27312	453	1	NA	x	x	yes	no	NA	1:55531136_55723441	c	a	0.81057	-0.0024387	0.000405957	1.89e-09	-0.0024387	0.000405957	1.89e-09	-0.0152419	0.00253723	-0.00175911	0.000485798	0.000293383	-0.00175911	0.000485798	0.000293383	-0.00879555	0.00242899	0.00262389	0.000624383	2.64e-05	0.00262389	0.000624383	2.64e-05	0.0109329	0.0026016	-0.00221557	0.00270969	0.413558	-0.00221557	0.00270969	0.413558	-0.00221557	0.00270969	7.52e-06	0.00244125	0.997543	7.52e-06	0.00244125	0.997543	7.52e-06	0.00244125	0.00149389	0.00270303	0.580488	0.00149389	0.00270303	0.580488	0.00149389	0.00270303	eGFRcrea	-0.0024387	1.89e-09	-0.0152419	0.00253723	0.0354277	0.0184418	0.0547254	0.0354277	0.0184418	0.0547254	-0.00666953	0.01027	0.51607	-0.00666953	0.01027	0.51607	NA	NA	NA
9:140085182:A_G	9:140085182_A_G	9	140085182	SSNA1	360	454	1	NA	real eGFR	x	no	yes	not associated with either	9:140071411_140097879	g	a	0.26635	-0.00215833	0.000360341	2.1e-09	-0.00215833	0.000360341	2.1e-09	-0.0134896	0.00225213	-0.0019351	0.000431235	7.21e-06	-0.0019351	0.000431235	7.21e-06	-0.0096755	0.00215618	0.00206331	0.000554219	0.000196933	0.00206331	0.000554219	0.000196933	0.00859713	0.00230925	-0.00170395	0.00240373	0.4784	-0.00170395	0.00240373	0.4784	-0.00170395	0.00240373	0.0024251	0.00216561	0.262789	0.0024251	0.00216561	0.262789	0.0024251	0.00216561	0.00399755	0.00239783	0.0954832	0.00399755	0.00239783	0.0954832	0.00399755	0.00239783	eGFRcrea	-0.00215833	2.1e-09	-0.0134896	0.00225213	0.0266754	0.0163785	0.10338	0.0266754	0.0163785	0.10338	-0.000251466	0.00910539	0.977967	-0.000251466	0.00910539	0.977967	NA	NA	NA
12:63563334:A_C	rs10735914	12	63563334	AVPR1A	16744	455	1	NA	x	x	no	no	NA	12:63475233_63641641	c	a	0.561216	-0.00105782	0.00032226	0.00102894	-0.00105782	0.00032226	0.00102894	-0.00661138	0.00201412	-0.00230878	0.000385664	2.14e-09	-0.00230878	0.000385664	2.14e-09	-0.0115439	0.00192832	-0.0010931	0.000495675	0.0274346	-0.0010931	0.000495675	0.0274346	-0.00455458	0.00206531	-0.00390446	0.00214979	0.0693396	-0.00390446	0.00214979	0.0693396	-0.00390446	0.00214979	-5.66e-05	0.00193683	0.97669	-5.66e-05	0.00193683	0.97669	-5.66e-05	0.00193683	0.00283761	0.00214451	0.185769	0.00283761	0.00214451	0.185769	0.00283761	0.00214451	eGFRcys	-0.00230878	2.14e-09	-0.0115439	0.00192832	0.00673457	0.0146263	0.645199	0.00673457	0.0146263	0.645199	-0.0032985	0.00814802	0.685608	-0.0032985	0.00814802	0.685608	NA	NA	NA
11:86064757:A_G	rs11824612	11	86064757	C11orf73	7772	456	1	NA	x	x	yes	no	NA	11:86064757_86064757	g	a	0.828204	-0.000391925	0.0004213	0.352229	-0.000391925	0.0004213	0.352229	-0.00244953	0.00263313	-0.000705744	0.000504175	0.161573	-0.000705744	0.000504175	0.161573	-0.00352872	0.00252088	0.0032576	0.000648008	4.98e-07	0.0032576	0.000648008	4.98e-07	0.0135733	0.00270003	0.00170347	0.00281004	0.544375	0.00170347	0.00281004	0.544375	0.00170347	0.00281004	0.0061851	0.00253166	0.0145618	0.0061851	0.00253166	0.0145618	0.0061851	0.00253166	0.00346065	0.00280313	0.216991	0.00346065	0.00280313	0.216991	0.00346065	0.00280313	eGFRcrea	-0.000391925	0.352229	-0.00244953	0.00263313	0.00230222	0.0191089	0.904104	0.00230222	0.0191089	0.904104	-0.000269152	0.0106367	0.979812	-0.000269152	0.0106367	0.979812	NA	NA	NA
5:78322650:A_G	rs3797537	5	78322650	DMGDH	0	457	1	NA	x	x	no	no	NA	5:78273088_78329647	g	a	0.283362	-0.0020827	0.00035197	3.27e-09	-0.0020827	0.00035197	3.27e-09	-0.0130169	0.00219981	-0.00138982	0.000421199	0.000967971	-0.00138982	0.000421199	0.000967971	-0.0069491	0.00210599	0.000843915	0.000541374	0.119034	0.000843915	0.000541374	0.119034	0.00351631	0.00225573	-0.00376708	0.00234745	0.108548	-0.00376708	0.00234745	0.108548	-0.00376708	0.00234745	-0.000120806	0.0021149	0.954449	-0.000120806	0.0021149	0.954449	-0.000120806	0.0021149	0.00488523	0.00234168	0.0369595	0.00488523	0.00234168	0.0369595	0.00488523	0.00234168	eGFRcrea	-0.0020827	3.27e-09	-0.0130169	0.00219981	0.0325957	0.0160089	0.0417404	0.0325957	0.0160089	0.0417404	-0.003537	0.00889761	0.690982	-0.003537	0.00889761	0.690982	NA	NA	NA
22:36543898:A_T	rs132639	22	36543898	APOL3	0	458	1	NA	x	x	no	no	NA	22:36530428_36564170	a	t	0.179943	-0.00239406	0.00041346	7.03e-09	-0.00239406	0.00041346	7.03e-09	-0.0149629	0.00258413	-0.00151682	0.000494797	0.00217276	-0.00151682	0.000494797	0.00217276	-0.0075841	0.00247399	0.00167803	0.000635983	0.00832766	0.00167803	0.000635983	0.00832766	0.00699179	0.00264993	-0.00547409	0.00275978	0.0473086	-0.00547409	0.00275978	0.0473086	-0.00547409	0.00275978	0.00445018	0.00248638	0.0734825	0.00445018	0.00248638	0.0734825	0.00445018	0.00248638	0.00723094	0.00275299	0.00862497	0.00723094	0.00275299	0.00862497	0.00723094	0.00275299	eGFRcrea	-0.00239406	7.03e-09	-0.0149629	0.00258413	0.0195818	0.0187856	0.297233	0.0195818	0.0187856	0.297233	0.00280479	0.0104573	0.788535	0.00280479	0.0104573	0.788535	NA	NA	NA
3:196788438:A_G	rs12631126	3	196788438	DLG1	0	459	1	NA	eGFRcrea only	x	no	no	NA	3:196767854_197025109	a	g	0.277138	-0.00219003	0.000355743	7.45e-10	-0.00219003	0.000355743	7.45e-10	-0.0136877	0.00222339	7.38e-05	0.000425738	0.862332	7.38e-05	0.000425738	0.862332	0.000369129	0.00212869	0.000715996	0.000547189	0.190704	0.000715996	0.000547189	0.190704	0.00298332	0.00227995	-0.00290139	0.002374	0.22165	-0.00290139	0.002374	0.22165	-0.00290139	0.002374	0.00172539	0.00213882	0.419837	0.00172539	0.00213882	0.419837	0.00172539	0.00213882	0.00314663	0.00236816	0.183939	0.00314663	0.00236816	0.183939	0.00314663	0.00236816	eGFRcrea	-0.00219003	7.45e-10	-0.0136877	0.00222339	0.0194173	0.0161636	0.229635	0.0194173	0.0161636	0.229635	-0.00531577	0.00899678	0.554619	-0.00531577	0.00899678	0.554619	NA	NA	NA
2:230822907:C_T	rs36092235	2	230822907	FBXO36	0	460	1	NA	eGFRcrea only	x	no	no	NA	2:230575494_230826792	c	t	0.679409	-0.00192894	0.000340703	1.5e-08	-0.00192894	0.000340703	1.5e-08	-0.0120559	0.00212939	9.56e-05	0.000407735	0.814659	9.56e-05	0.000407735	0.814659	0.000477907	0.00203868	0.000200664	0.000524097	0.701812	0.000200664	0.000524097	0.701812	0.0008361	0.00218374	-0.00344764	0.00227378	0.129453	-0.00344764	0.00227378	0.129453	-0.00344764	0.00227378	-0.00257677	0.00204853	0.208441	-0.00257677	0.00204853	0.208441	-0.00257677	0.00204853	0.00145473	0.00226819	0.521288	0.00145473	0.00226819	0.521288	0.00145473	0.00226819	eGFRcrea	-0.00192894	1.5e-08	-0.0120559	0.00212939	0.0258238	0.0154568	0.0947791	0.0258238	0.0154568	0.0947791	-0.00687454	0.00861228	0.42474	-0.00687454	0.00861228	0.42474	NA	NA	NA
1:170649277:C_T	rs4656220	1	170649277	PRRX1	0	461	1	NA	eGFRcrea only	x	no	no	NA	1:170649277_170649279	c	t	0.628394	-0.00174437	0.000329198	1.17e-07	-0.00174437	0.000329198	1.17e-07	-0.0109023	0.00205749	-0.000353566	0.000393986	0.369502	-0.000353566	0.000393986	0.369502	-0.00176783	0.00196993	0.000740684	0.000506362	0.143534	0.000740684	0.000506362	0.143534	0.00308618	0.00210984	-0.00243882	0.00219652	0.266866	-0.00243882	0.00219652	0.266866	-0.00243882	0.00219652	-0.000640543	0.00197893	0.746179	-0.000640543	0.00197893	0.746179	-0.000640543	0.00197893	0.00107261	0.00219112	0.624471	0.00107261	0.00219112	0.624471	0.00107261	0.00219112	eGFRcrea	-0.00174437	1.17e-07	-0.0109023	0.00205749	0.00389431	0.0149327	0.794254	0.00389431	0.0149327	0.794254	-0.00633894	0.00832238	0.446255	-0.00633894	0.00832238	0.446255	NA	NA	NA
12:54055485:A_T	rs10444558	12	54055485	ATP5G2	-3458	462	1	12:53355679:G_T;12:53860781:A_G;12:53363015:A_C	x	x	no	no	NA	12:53363015_54055485	a	t	0.83833	-0.00246329	0.000431341	1.12e-08	-0.00283632	0.000440266	1.18e-10	-0.017727	0.00275166	-0.00191445	0.000516224	0.000208438	-0.00209891	0.000526893	6.79e-05	-0.0104946	0.00263446	0.000399661	0.000663413	0.546887	0.000809935	0.000677113	0.231635	0.00337473	0.0028213	0.00175583	0.00287902	0.541947	-0.00122311	0.00293844	0.677231	-0.00122311	0.00293844	0.00401778	0.00259381	0.121385	0.00333679	0.00264736	0.207517	0.00333679	0.00264736	-0.000926434	0.00287194	0.747012	0.000941479	0.00293122	0.748066	0.000941479	0.00293122	eGFRcrea	-0.00283632	1.18e-10	-0.017727	0.00275166	0.0428003	0.0195656	0.028704	0.0488654	0.0199688	0.0144018	0.0249094	0.0109306	0.0226749	0.0170851	0.0111564	0.125664	NA	NA	NA
12:53363015:A_C	rs2682323	12	53363015	KRT18	16330	462	4	12:54055485:A_T;12:53355679:G_T;12:53860781:A_G	x	x	yes	no	NA	12:53363015_54055485	a	c	0.398161	-0.00214029	0.000324646	4.32e-11	-0.00222046	0.000325932	9.58e-12	-0.0138779	0.00203708	-0.001339	0.000388519	0.000568065	-0.00141452	0.000390044	0.000287205	-0.0070726	0.00195022	0.00219181	0.000499351	1.14e-05	0.00218543	0.000501315	1.3e-05	0.00910596	0.00208881	-0.000814389	0.00216672	0.707019	-0.000877102	0.0021752	0.68678	-0.000877102	0.0021752	-0.00162103	0.00195208	0.406306	-0.00148667	0.00195972	0.448083	-0.00148667	0.00195972	0.000382583	0.0021614	0.859503	0.000420785	0.00216986	0.846236	0.000420785	0.00216986	eGFRcrea	-0.00222046	9.58e-12	-0.0138779	0.00203708	0.0163068	0.0147362	0.268475	0.0171965	0.0147933	0.245054	0.0111491	0.00820926	0.174428	0.011661	0.00824121	0.157079	NA	NA	NA
3:132235344:A_T	rs80120242	3	132235344	DNAJC13	0	463	1	3:132424172:C_G	x	x	no	no	NA	3:132181820_132439403	a	t	0.944866	-0.00466723	0.000699822	2.57e-11	-0.00500849	0.000703619	1.09e-12	-0.0313031	0.00439762	-0.00278262	0.000837523	0.000892338	-0.00302598	0.000842034	0.000326079	-0.0151299	0.00421017	0.00184038	0.00107632	0.0872877	0.00189144	0.00108211	0.0804778	0.007881	0.00450879	0.00687704	0.00467243	0.141066	0.00757197	0.00469754	0.106983	0.00757197	0.00469754	0.00209257	0.00420956	0.619119	0.00180896	0.00423217	0.669065	0.00180896	0.00423217	-0.00382166	0.00466094	0.412254	-0.0047762	0.00468598	0.308082	-0.0047762	0.00468598	eGFRcrea	-0.00500849	1.09e-12	-0.0313031	0.00439762	0.0572746	0.0316956	0.0707591	0.0595527	0.0318651	0.0616364	0.0218368	0.0176976	0.217246	0.0197193	0.0177925	0.267736	NA	NA	NA
3:132424172:C_G	rs10935029	3	132424172	NPHP3,NPHP3-ACAD11	0	463	2	3:132235344:A_T	x	x	no	no	NA	3:132181820_132439403	c	g	0.847717	-0.00178279	0.000447669	6.82e-05	-0.00211367	0.000450083	2.65e-06	-0.0132104	0.00281302	-0.00130754	0.000535735	0.014661	-0.00150742	0.000538618	0.00513109	-0.0075371	0.00269309	0.00019134	0.000688604	0.781115	0.000316311	0.000692305	0.647746	0.00131796	0.0028846	0.00380244	0.00298606	0.202877	0.00430201	0.0030021	0.151859	0.00430201	0.0030021	-0.00187501	0.00269024	0.485823	-0.00175566	0.00270469	0.516262	-0.00175566	0.00270469	-0.00559407	0.00297872	0.0603796	-0.00590918	0.00299473	0.0484734	-0.00590918	0.00299473	eGFRcrea	-0.00211367	2.65e-06	-0.0132104	0.00281302	0.0102596	0.0203351	0.613891	0.0141939	0.0204438	0.487501	-0.0144354	0.0113213	0.202286	-0.0131344	0.011382	0.248515	NA	NA	NA
3:125904688:A_G	rs750714	3	125904688	ALDH1L1-AS2	0	464	1	3:125865117:C_T	eGFRcrea only	x	no	no	NA	3:125879456_125975586	a	g	0.417906	-0.00202673	0.000323093	3.54e-10	-0.00253108	0.000334896	4.1e-14	-0.0158192	0.0020931	-6.27e-06	0.00038667	0.987056	-2.91e-05	0.000400778	0.942083	-0.000145587	0.00200389	0.000381819	0.000496944	0.442289	0.000357244	0.000515077	0.48795	0.00148852	0.00214615	-0.00427559	0.00215489	0.0472409	-0.0052495	0.0022335	0.018756	-0.0052495	0.0022335	0.00126411	0.00194142	0.514965	0.000670196	0.00201224	0.739089	0.000670196	0.00201224	0.00466198	0.0021496	0.0301004	0.00540696	0.00222802	0.0152327	0.00540696	0.00222802	eGFRcrea	-0.00253108	4.1e-14	-0.0158192	0.0020931	0.0118878	0.0146572	0.417334	0.015711	0.0151912	0.301032	-0.00359078	0.00816762	0.660201	-0.00335248	0.00846522	0.692083	NA	NA	NA
3:125865117:C_T	rs11715574	3	125865117	ALDH1L1	0	464	2	3:125904688:A_G	eGFRcrea only	x	no	no	NA	3:125879456_125975586	t	c	0.833042	-0.00165152	0.00042618	0.00010655	-0.00252954	0.000441737	1.03e-08	-0.0158096	0.00276086	-0.000104475	0.000510038	0.837699	-0.000114576	0.000528647	0.828416	-0.00057288	0.00264323	-0.000247176	0.000655466	0.7061	-0.000123248	0.000679383	0.856045	-0.000513533	0.00283076	-0.00306478	0.00284274	0.280986	-0.00488583	0.00294644	0.0972739	-0.00488583	0.00294644	-0.00321198	0.00256113	0.209796	-0.00297949	0.00265456	0.26169	-0.00297949	0.00265456	0.00186168	0.00283575	0.5115	0.00373733	0.00293919	0.203533	0.00373733	0.00293919	eGFRcrea	-0.00252954	1.03e-08	-0.0158096	0.00276086	0.0137331	0.0193189	0.477169	0.0191751	0.0200227	0.338229	0.00235724	0.0107692	0.826738	0.00119546	0.0111616	0.914706	NA	NA	NA
12:122599796:C_T	rs28498002	12	122599796	MLXIP	0	465	1	NA	x	x	yes	no	NA	12:122528460_122619261	c	t	0.522656	-0.000747036	0.000317695	0.0187017	-0.000747036	0.000317695	0.0187017	-0.00466897	0.00198559	-0.00158686	0.000380203	3e-05	-0.00158686	0.000380203	3e-05	-0.0079343	0.00190102	0.0028772	0.000488629	3.9e-09	0.0028772	0.000488629	3.9e-09	0.0119883	0.00203595	0.00658388	0.0021197	0.00189611	0.00658388	0.0021197	0.00189611	0.00658388	0.0021197	0.00209536	0.00190971	0.272549	0.00209536	0.00190971	0.272549	0.00209536	0.00190971	-0.00403167	0.00211449	0.0565613	-0.00403167	0.00211449	0.0565613	-0.00403167	0.00211449	eGFRcys	-0.00158686	3e-05	-0.0079343	0.00190102	0.0295391	0.0144332	0.0406959	0.0295391	0.0144332	0.0406959	0.00685558	0.00802928	0.393203	0.00685558	0.00802928	0.393203	NA	NA	NA
4:56460085:A_G	rs13132085	4	56460085	NMU	-1310	466	1	NA	x	shadow UACR	no	no	NA	4:56274132_56477181	g	a	0.709328	-0.000652788	0.000351288	0.0631306	-0.000652788	0.000351288	0.0631306	-0.00407992	0.00219555	-4.81e-05	0.000420397	0.908897	-4.81e-05	0.000420397	0.908897	-0.000240531	0.00210198	0.000384996	0.000540301	0.476119	0.000384996	0.000540301	0.476119	0.00160415	0.00225125	0.0140693	0.00234229	1.89e-09	0.0140693	0.00234229	1.89e-09	0.0140693	0.00234229	0.00376254	0.00211025	0.0745894	0.00376254	0.00211025	0.0745894	0.00376254	0.00211025	-0.010603	0.00233653	5.68e-06	-0.010603	0.00233653	5.68e-06	-0.010603	0.00233653	eGFRcrea	-0.000652788	0.0631306	-0.00407992	0.00219555	0.0235143	0.0159539	0.140511	0.0235143	0.0159539	0.140511	0.0279324	0.00888526	0.00166836	0.0279324	0.00888526	0.00166836	NA	NA	NA
8:61639875:C_T	rs28412751	8	61639875	CHD7	0	467	1	NA	x	shadow UACR	no	no	NA	8:61611420_61734295	c	t	0.549181	-0.000108461	0.000319038	0.733884	-0.000108461	0.000319038	0.733884	-0.000677881	0.00199399	0.000837405	0.000381819	0.0282931	0.000837405	0.000381819	0.0282931	0.00418702	0.00190909	-0.00036443	0.000490735	0.45771	-0.00036443	0.000490735	0.45771	-0.00151846	0.00204473	0.0108906	0.00212924	3.14e-07	0.0108906	0.00212924	3.14e-07	0.0108906	0.00212924	0.00156039	0.00191831	0.415978	0.00156039	0.00191831	0.415978	0.00156039	0.00191831	-0.00858167	0.00212401	5.34e-05	-0.00858167	0.00212401	5.34e-05	-0.00858167	0.00212401	eGFRcrea	-0.000108461	0.733884	-0.000677881	0.00199399	0.0129797	0.0144739	0.369845	0.0129797	0.0144739	0.369845	0.025781	0.00808276	0.00142457	0.025781	0.00808276	0.00142457	NA	NA	NA
19:39254992:C_G	rs7250933	19	39254992	LGALS7	-6615	469	1	NA	real eGFR	x	no	yes	not associated with either	19:39134558_39277154	g	c	0.421264	-0.00198318	0.000323068	8.33e-10	-0.00198318	0.000323068	8.33e-10	-0.0123949	0.00201917	-0.00161176	0.000386632	3.06e-05	-0.00161176	0.000386632	3.06e-05	-0.0080588	0.00193316	0.00142225	0.000496872	0.00420442	0.00142225	0.000496872	0.00420442	0.00592604	0.0020703	0.00173359	0.002155	0.421138	0.00173359	0.002155	0.421138	0.00173359	0.002155	0.00032982	0.00194152	0.865107	0.00032982	0.00194152	0.865107	0.00032982	0.00194152	-0.000531722	0.00214971	0.80464	-0.000531722	0.00214971	0.80464	-0.000531722	0.00214971	eGFRcrea	-0.00198318	8.33e-10	-0.0123949	0.00201917	0.0403228	0.0146476	0.00590758	0.0403228	0.0146476	0.00590758	-0.00437748	0.00816286	0.591773	-0.00437748	0.00816286	0.591773	NA	NA	NA
1:115236057:A_G	rs17602729	1	115236057	AMPD1	0	470	1	NA	x	x	no	no	NA	1:115231254_115236057	g	a	0.872058	-0.00328775	0.000475681	4.79e-12	-0.00328775	0.000475681	4.79e-12	-0.0205484	0.00297301	-0.00129805	0.000569276	0.0225973	-0.00129805	0.000569276	0.0225973	-0.00649025	0.00284638	0.000341248	0.000731649	0.640922	0.000341248	0.000731649	0.640922	0.00142187	0.00304854	-0.000752534	0.00317445	0.812611	-0.000752534	0.00317445	0.812611	-0.000752534	0.00317445	0.000397106	0.00285998	0.889569	0.000397106	0.00285998	0.889569	0.000397106	0.00285998	0.00168043	0.00316665	0.595651	0.00168043	0.00316665	0.595651	0.00168043	0.00316665	eGFRcrea	-0.00328775	4.79e-12	-0.0205484	0.00297301	0.0527378	0.0216556	0.0148795	0.0527378	0.0216556	0.0148795	0.00939087	0.0120292	0.434994	0.00939087	0.0120292	0.434994	NA	NA	NA
1:200271408:C_T	rs819636	1	200271408	LINC00862	-40263	471	1	NA	x	shadow UACR	no	no	NA	1:200259095_200271408	t	c	0.659337	-0.000603386	0.0003376	0.0738919	-0.000603386	0.0003376	0.0738919	-0.00377116	0.00211	0.000558203	0.000404043	0.167112	0.000558203	0.000404043	0.167112	0.00279101	0.00202022	-5.33e-05	0.000519287	0.918262	-5.33e-05	0.000519287	0.918262	-0.000222045	0.0021637	-0.0117062	0.00225276	2.03e-07	-0.0117062	0.00225276	2.03e-07	-0.0117062	0.00225276	-0.00286335	0.00202959	0.158302	-0.00286335	0.00202959	0.158302	-0.00286335	0.00202959	0.00945605	0.00224722	2.58e-05	0.00945605	0.00224722	2.58e-05	0.00945605	0.00224722	eGFRcrea	-0.000603386	0.0738919	-0.00377116	0.00211	0.00707862	0.0153208	0.644062	0.00707862	0.0153208	0.644062	-0.0265644	0.00855011	0.00189052	-0.0265644	0.00855011	0.00189052	NA	NA	NA
7:41052362:A_T	rs77792679	7	41052362	LOC101928744	32825	472	1	NA	eGFRcrea only	x	no	no	NA	7:41016411_41074092	a	t	0.024429	-0.00664527	0.00102968	1.09e-10	-0.00664527	0.00102968	1.09e-10	-0.0415329	0.0064355	-0.00201404	0.00123216	0.102141	-0.00201404	0.00123216	0.102141	-0.0100702	0.0061608	0.00148683	0.0015837	0.347815	0.00148683	0.0015837	0.347815	0.00619513	0.00659875	-0.00653921	0.00686659	0.340933	-0.00653921	0.00686659	0.340933	-0.00653921	0.00686659	-0.0051523	0.00618635	0.404929	-0.0051523	0.00618635	0.404929	-0.0051523	0.00618635	0.00298614	0.00684971	0.662872	0.00298614	0.00684971	0.662872	0.00298614	0.00684971	eGFRcrea	-0.00664527	1.09e-10	-0.0415329	0.0064355	0.0803957	0.0466721	0.0849671	0.0803957	0.0466721	0.0849671	-0.0300616	0.0259979	0.247556	-0.0300616	0.0259979	0.247556	NA	NA	NA
3:30750404:A_C	rs6780429	3	30750404	TGFBR2	14771	473	1	NA	eGFRcrea only	x	no	no	NA	3:30746255_30777944	a	c	0.536584	-0.00163507	0.000320133	3.27e-07	-0.00163507	0.000320133	3.27e-07	-0.0102192	0.00200083	0.000363787	0.000383092	0.342312	0.000363787	0.000383092	0.342312	0.00181894	0.00191546	-0.000632091	0.000492427	0.199274	-0.000632091	0.000492427	0.199274	-0.00263371	0.00205178	-0.00239746	0.00213628	0.261753	-0.00239746	0.00213628	0.261753	-0.00239746	0.00213628	0.000922045	0.00192465	0.631888	0.000922045	0.00192465	0.631888	0.000922045	0.00192465	0.00303797	0.00213103	0.153987	0.00303797	0.00213103	0.153987	0.00303797	0.00213103	eGFRcrea	-0.00163507	3.27e-07	-0.0102192	0.00200083	0.0419229	0.0145475	0.00395415	0.0419229	0.0145475	0.00395415	-0.00335609	0.00809533	0.678456	-0.00335609	0.00809533	0.678456	NA	NA	NA
11:78023356:A_C	rs11237450	11	78023356	GAB2	0	474	1	NA	x	x	no	no	NA	11:77909014_78285875	c	a	0.837787	-0.00195318	0.00043293	6.44e-06	-0.00195318	0.00043293	6.44e-06	-0.0122074	0.00270581	0.00135513	0.000518107	0.00890857	0.00135513	0.000518107	0.00890857	0.00677565	0.00259054	0.000830203	0.000665885	0.212483	0.000830203	0.000665885	0.212483	0.00345918	0.00277452	0.00642596	0.00288815	0.0260854	0.00642596	0.00288815	0.0260854	0.00642596	0.00288815	-0.000384455	0.00260204	0.882539	-0.000384455	0.00260204	0.882539	-0.000384455	0.00260204	-0.0059029	0.00288105	0.040475	-0.0059029	0.00288105	0.040475	-0.0059029	0.00288105	eGFRcrea	-0.00195318	6.44e-06	-0.0122074	0.00270581	0.0164268	0.0196505	0.403183	0.0164268	0.0196505	0.403183	-0.0027619	0.0109386	0.800662	-0.0027619	0.0109386	0.800662	NA	NA	NA
10:22151578:A_G	rs2793351	10	22151578	DNAJC1	0	475	1	NA	x	shadow UACR	no	no	NA	10:21793824_22280664	a	g	0.689433	-0.000891248	0.00034379	0.00953027	-0.000891248	0.00034379	0.00953027	-0.0055703	0.00214869	0.00053335	0.000411404	0.194832	0.00053335	0.000411404	0.194832	0.00266675	0.00205702	-0.000612718	0.000528819	0.246597	-0.000612718	0.000528819	0.246597	-0.00255299	0.00220341	0.0142806	0.00229433	4.84e-10	0.0142806	0.00229433	4.84e-10	0.0142806	0.00229433	-0.00199848	0.00206704	0.33363	-0.00199848	0.00206704	0.33363	-0.00199848	0.00206704	-0.014631	0.00228869	1.63e-10	-0.014631	0.00228869	1.63e-10	-0.014631	0.00228869	eGFRcrea	-0.000891248	0.00953027	-0.0055703	0.00214869	0.0290433	0.0155868	0.0624157	0.0290433	0.0155868	0.0624157	0.016517	0.00868911	0.0573174	0.016517	0.00868911	0.0573174	NA	NA	NA
2:179681330:C_T	rs1844334	2	179681330	TTN	9180	476	1	NA	x	x	no	no	NA	2:179432185_179736012	c	t	0.667829	-0.00211833	0.000337562	3.49e-10	-0.00211833	0.000337562	3.49e-10	-0.0132396	0.00210976	-0.00105484	0.00040397	0.00902281	-0.00105484	0.00040397	0.00902281	-0.0052742	0.00201985	0.000998297	0.000519216	0.0545179	0.000998297	0.000519216	0.0545179	0.00415957	0.0021634	0.00027005	0.00225235	0.904565	0.00027005	0.00225235	0.904565	0.00027005	0.00225235	-0.000653069	0.00202923	0.74758	-0.000653069	0.00202923	0.74758	-0.000653069	0.00202923	1.13e-06	0.00224682	0.999598	1.13e-06	0.00224682	0.999598	1.13e-06	0.00224682	eGFRcrea	-0.00211833	3.49e-10	-0.0132396	0.00210976	0.0298101	0.0153127	0.0515639	0.0298101	0.0153127	0.0515639	0.00682175	0.00853245	0.423997	0.00682175	0.00853245	0.423997	NA	NA	NA
20:43034016:A_G	rs736820	20	43034016	HNF4A	0	478	2	20:43042364:C_T	eGFRcrea only	x	no	no	NA	20:42815795_43036452	a	g	0.377995	-0.00156399	0.000328184	1.88e-06	-0.00143167	0.000331087	1.53e-05	-0.00894794	0.00206929	-0.00106639	0.000392768	0.00662631	-0.000757104	0.000396235	0.0560374	-0.00378552	0.00198117	0.000166396	0.000504756	0.74166	0.000168976	0.000509208	0.74001	0.000704067	0.0021217	-0.00484535	0.00218985	0.0269225	-0.00456678	0.00220917	0.0387159	-0.00456678	0.00220917	-0.00387365	0.00197291	0.0495974	-0.00393614	0.00199031	0.0479681	-0.00393614	0.00199031	0.00180546	0.00218447	0.408522	0.00154757	0.00220373	0.482524	0.00154757	0.00220373	eGFRcrea	-0.00143167	1.53e-05	-0.00894794	0.00206929	0.00982945	0.0148902	0.509171	0.00853162	0.0150215	0.570063	-0.0115747	0.00829713	0.163008	-0.00909854	0.00837034	0.277038	NA	NA	NA
20:39970385:A_G	rs6029640	20	39970385	LPIN3	0	479	2	20:39494767:A_G	x	x	no	no	NA	20:39629400_39970544	a	g	0.580597	-0.00154878	0.000322829	1.61e-06	-0.00148009	0.000323322	4.7e-06	-0.00925056	0.00202076	-0.00105047	0.000386333	0.00654639	-0.000926077	0.000386916	0.0166892	-0.00463038	0.00193458	-0.000159091	0.000496586	0.748688	-0.000241044	0.000497331	0.627907	-0.00100435	0.00207221	0.00272688	0.00215398	0.205523	0.00276633	0.00215722	0.199716	0.00276633	0.00215722	-0.00299968	0.0019406	0.122165	-0.00307775	0.00194352	0.113286	-0.00307775	0.00194352	-0.00543735	0.00214868	0.0113883	-0.00553905	0.00215192	0.0100529	-0.00553905	0.00215192	eGFRcrea	-0.00148009	4.7e-06	-0.00925056	0.00202076	0.0247956	0.0146543	0.0906392	0.0236596	0.0146763	0.106942	-0.013171	0.00816182	0.106585	-0.0138811	0.00817409	0.0894727	NA	NA	NA
9:133504909:C_T	rs11791149	9	133504909	FUBP3	0	480	1	NA	x	x	no	no	NA	9:133007856_133510021	c	t	0.180645	-0.002032	0.000413543	8.94e-07	-0.002032	0.000413543	8.94e-07	-0.0127	0.00258464	-0.00193748	0.000494913	9.05e-05	-0.00193748	0.000494913	9.05e-05	-0.0096874	0.00247457	-0.000113532	0.000636068	0.858338	-0.000113532	0.000636068	0.858338	-0.00047305	0.00265028	-0.00828241	0.00275884	0.00268094	-0.00828241	0.00275884	0.00268094	-0.00828241	0.00275884	0.00316108	0.00248554	0.203447	0.00316108	0.00248554	0.203447	0.00316108	0.00248554	0.00811709	0.00275206	0.00318331	0.00811709	0.00275206	0.00318331	0.00811709	0.00275206	eGFRcrea	-0.002032	8.94e-07	-0.0127	0.00258464	0.0178635	0.0187493	0.340712	0.0178635	0.0187493	0.340712	-0.0133395	0.0104487	0.201721	-0.0133395	0.0104487	0.201721	NA	NA	NA
1:33760743:C_T	rs4641276	1	33760743	ZNF362	0	481	1	NA	x	shadow UACR	no	no	NA	1:33760743_33760743	t	c	0.245416	-2.65e-05	0.000374035	0.943449	-2.65e-05	0.000374035	0.943449	-0.000165827	0.00233772	0.000351833	0.000447632	0.431875	0.000351833	0.000447632	0.431875	0.00175917	0.00223816	0.00143878	0.000575268	0.0123822	0.00143878	0.000575268	0.0123822	0.00599492	0.00239695	-0.0138996	0.00249623	2.57e-08	-0.0138996	0.00249623	2.57e-08	-0.0138996	0.00249623	-0.00282384	0.00224895	0.209251	-0.00282384	0.00224895	0.209251	-0.00282384	0.00224895	0.0111647	0.0024901	7.34e-06	0.0111647	0.0024901	7.34e-06	0.0111647	0.0024901	eGFRcrea	-2.65e-05	0.943449	-0.000165827	0.00233772	-0.0280216	0.0169768	0.0988237	-0.0280216	0.0169768	0.0988237	-0.0455887	0.00948086	1.52e-06	-0.0455887	0.00948086	1.52e-06	NA	NA	NA
10:51779449:A_G	rs10824855	10	51779449	FLJ31813	-1492	484	1	NA	x	x	no	no	NA	10:51779449_51779747	g	a	0.554209	-0.00174284	0.000320743	5.52e-08	-0.00174284	0.000320743	5.52e-08	-0.0108927	0.00200464	-0.00104275	0.000383841	0.00659506	-0.00104275	0.000383841	0.00659506	-0.00521375	0.0019192	0.000393065	0.000493339	0.425599	0.000393065	0.000493339	0.425599	0.00163777	0.00205558	0.00128697	0.00214032	0.547641	0.00128697	0.00214032	0.547641	0.00128697	0.00214032	0.00314494	0.00192829	0.102902	0.00314494	0.00192829	0.102902	0.00314494	0.00192829	0.00172946	0.00213506	0.417923	0.00172946	0.00213506	0.417923	0.00172946	0.00213506	eGFRcrea	-0.00174284	5.52e-08	-0.0108927	0.00200464	0.00833947	0.0145552	0.566676	0.00833947	0.0145552	0.566676	-0.000802199	0.00810876	0.921194	-0.000802199	0.00810876	0.921194	NA	NA	NA
4:106093548:C_T	rs2214407	4	106093548	TET2	0	485	3	4:105833288:A_C;4:106094427:A_G	x	x	no	no	NA	4:106048360_106127121	t	c	0.11192	-0.00218698	0.000504143	1.44e-05	-0.00287558	0.000541509	1.09e-07	-0.0179724	0.00338443	-0.0025558	0.000603394	2.28e-05	-0.00160715	0.000648116	0.0131483	-0.00803575	0.00324058	0.00131942	0.000775457	0.088854	0.002306	0.000832912	0.00562982	0.00960833	0.00347047	-0.000155192	0.00336157	0.963178	-0.00284893	0.0036107	0.430097	-0.00284893	0.0036107	0.00573692	0.00302856	0.0581888	0.0033468	0.00325303	0.303561	0.0033468	0.00325303	0.00407636	0.00335331	0.224129	0.00420374	0.00360184	0.243167	0.00420374	0.00360184	eGFRcrea	-0.00287558	1.09e-07	-0.0179724	0.00338443	0.0659648	0.0229124	0.00398938	0.06519	0.0246035	0.00805816	0.0066582	0.012746	0.601409	-0.00166716	0.0136907	0.903079	NA	NA	NA
8:77760070:C_T	rs7841393	8	77760070	ZFHX4	0	486	1	NA	real eGFR	x	no	yes	not associated with either	8:77760070_77760070	t	c	0.126045	-0.00198883	0.000480091	3.43e-05	-0.00198883	0.000480091	3.43e-05	-0.0124302	0.00300057	-0.00295693	0.000574571	2.66e-07	-0.00295693	0.000574571	2.66e-07	-0.0147846	0.00287286	-0.00177808	0.000738472	0.0160498	-0.00177808	0.000738472	0.0160498	-0.00740867	0.00307697	-0.0055509	0.00320361	0.0831484	-0.0055509	0.00320361	0.0831484	-0.0055509	0.00320361	0.00471697	0.00288624	0.102197	0.00471697	0.00288624	0.102197	0.00471697	0.00288624	0.00570028	0.00319573	0.07447	0.00570028	0.00319573	0.07447	0.00570028	0.00319573	eGFRcrea	-0.00198883	3.43e-05	-0.0124302	0.00300057	0.00688523	0.0218137	0.752278	0.00688523	0.0218137	0.752278	0.0111463	0.0121413	0.358593	0.0111463	0.0121413	0.358593	NA	NA	NA
8:102665872:A_G	rs10093614	8	102665872	GRHL2	0	487	1	NA	real eGFR	x	no	yes	not associated with either	8:102654182_102745927	a	g	0.389306	-0.00216082	0.000327578	4.21e-11	-0.00216082	0.000327578	4.21e-11	-0.0135051	0.00204736	-0.00196551	0.000392038	5.34e-07	-0.00196551	0.000392038	5.34e-07	-0.00982755	0.00196019	0.00132977	0.000503836	0.00830821	0.00132977	0.000503836	0.00830821	0.00554071	0.00209932	-0.00517515	0.00218624	0.017926	-0.00517515	0.00218624	0.017926	-0.00517515	0.00218624	-0.00325904	0.00196966	0.0980017	-0.00325904	0.00196966	0.0980017	-0.00325904	0.00196966	0.00206169	0.00218087	0.344479	0.00206169	0.00218087	0.344479	0.00206169	0.00218087	eGFRcrea	-0.00216082	4.21e-11	-0.0135051	0.00204736	0.043675	0.0149084	0.00339444	0.043675	0.0149084	0.00339444	-0.00874654	0.00828707	0.291223	-0.00874654	0.00828707	0.291223	NA	NA	NA
8:129918389:C_G	rs1519844	8	129918389	LINC00977	-310323	488	1	NA	eGFRcrea only	x	no	no	NA	8:129914248_129992048	g	c	0.387553	-0.00197949	0.000326297	1.31e-09	-0.00197949	0.000326297	1.31e-09	-0.0123718	0.00203936	-0.000632281	0.000390484	0.105399	-0.000632281	0.000390484	0.105399	-0.0031614	0.00195242	0.00111622	0.000501885	0.0261449	0.00111622	0.000501885	0.0261449	0.00465092	0.00209119	-0.00203126	0.00217704	0.350799	-0.00203126	0.00217704	0.350799	-0.00203126	0.00217704	0.0046992	0.00196137	0.0165806	0.0046992	0.00196137	0.0165806	0.0046992	0.00196137	0.00550933	0.00217169	0.0111843	0.00550933	0.00217169	0.0111843	0.00550933	0.00217169	eGFRcrea	-0.00197949	1.31e-09	-0.0123718	0.00203936	0.0413365	0.0148258	0.00530115	0.0413365	0.0148258	0.00530115	0.0132445	0.00824814	0.108327	0.0132445	0.00824814	0.108327	NA	NA	NA
12:124489162:A_G	rs11057413	12	124489162	ZNF664,ZNF664-FAM101A	0	489	1	NA	x	x	no	no	NA	12:124403769_124492610	a	g	0.665228	-0.0018977	0.000336823	1.76e-08	-0.0018977	0.000336823	1.76e-08	-0.0118606	0.00210514	-0.00150376	0.000403096	0.000191081	-0.00150376	0.000403096	0.000191081	-0.0075188	0.00201548	-0.000671944	0.000518081	0.194636	-0.000671944	0.000518081	0.194636	-0.00279977	0.00215867	-0.00262965	0.00224692	0.241866	-0.00262965	0.00224692	0.241866	-0.00262965	0.00224692	0.00248064	0.00202433	0.220421	0.00248064	0.00202433	0.220421	0.00248064	0.00202433	0.00309515	0.0022414	0.16731	0.00309515	0.0022414	0.16731	0.00309515	0.0022414	eGFRcrea	-0.0018977	1.76e-08	-0.0118606	0.00210514	0.0482154	0.0153075	0.00163392	0.0482154	0.0153075	0.00163392	-0.0122006	0.00851638	0.151971	-0.0122006	0.00851638	0.151971	NA	NA	NA
15:49734634:C_T	rs12439429	15	49734634	FAM227B,FGF7	0	490	1	NA	eGFRcrea only	x	no	no	NA	15:49675702_49977088	c	t	0.464956	-0.00191209	0.000319993	2.29e-09	-0.00191209	0.000319993	2.29e-09	-0.0119506	0.00199996	-0.000554522	0.000382943	0.147602	-0.000554522	0.000382943	0.147602	-0.00277261	0.00191471	0.00118734	0.000492164	0.0158445	0.00118734	0.000492164	0.0158445	0.00494725	0.00205068	-0.000515223	0.00213588	0.809383	-0.000515223	0.00213588	0.809383	-0.000515223	0.00213588	0.000318149	0.00192429	0.868682	0.000318149	0.00192429	0.868682	0.000318149	0.00192429	0.00108842	0.00213063	0.609461	0.00108842	0.00213063	0.609461	0.00108842	0.00213063	eGFRcrea	-0.00191209	2.29e-09	-0.0119506	0.00199996	0.0185119	0.0145135	0.202131	0.0185119	0.0145135	0.202131	-0.0116223	0.0080942	0.151035	-0.0116223	0.0080942	0.151035	NA	NA	NA
3:105490923:C_T	rs1584028	3	105490923	CBLB	0	491	1	NA	x	x	no	no	NA	3:105374702_105593981	c	t	0.431516	-0.00199079	0.000321535	5.96e-10	-0.00199079	0.000321535	5.96e-10	-0.0124424	0.00200959	-0.000774384	0.000384808	0.0441788	-0.000774384	0.000384808	0.0441788	-0.00387192	0.00192404	0.000679963	0.00049456	0.169167	0.000679963	0.00049456	0.169167	0.00283318	0.00206067	-0.00562169	0.00214465	0.00876055	-0.00562169	0.00214465	0.00876055	-0.00562169	0.00214465	-0.00353942	0.00193219	0.0669789	-0.00353942	0.00193219	0.0669789	-0.00353942	0.00193219	0.000948188	0.00213938	0.657616	0.000948188	0.00213938	0.657616	0.000948188	0.00213938	eGFRcrea	-0.00199079	5.96e-10	-0.0124424	0.00200959	0.0185749	0.0145811	0.202699	0.0185749	0.0145811	0.202699	-0.020881	0.0081361	0.0102741	-0.020881	0.0081361	0.0102741	NA	NA	NA
1:28568258:A_T	rs498501	1	28568258	ATPIF1	3642	492	1	NA	eGFRcrea only	x	no	no	NA	1:28506065_28575140	a	t	0.292222	-0.00198558	0.000348944	1.27e-08	-0.00198558	0.000348944	1.27e-08	-0.0124099	0.0021809	-0.000260958	0.000417597	0.532034	-0.000260958	0.000417597	0.532034	-0.00130479	0.00208799	-0.000301423	0.000536736	0.574398	-0.000301423	0.000536736	0.574398	-0.00125593	0.0022364	-0.00177126	0.00232819	0.446783	-0.00177126	0.00232819	0.446783	-0.00177126	0.00232819	0.00279079	0.00209755	0.183354	0.00279079	0.00209755	0.183354	0.00279079	0.00209755	0.00304053	0.00232247	0.190473	0.00304053	0.00232247	0.190473	0.00304053	0.00232247	eGFRcrea	-0.00198558	1.27e-08	-0.0124099	0.0021809	0.0441603	0.0158436	0.00531564	0.0441603	0.0158436	0.00531564	0.0096683	0.00881865	0.272927	0.0096683	0.00881865	0.272927	NA	NA	NA
1:208052513:C_T	rs77683436	1	208052513	CD34	-7369	493	1	NA	eGFRcrea only	x	no	no	NA	1:207889407_208142232	t	c	0.939981	-0.00286234	0.000673846	2.16e-05	-0.00286234	0.000673846	2.16e-05	-0.0178896	0.00421154	-0.000804074	0.000806478	0.318755	-0.000804074	0.000806478	0.318755	-0.00402037	0.00403239	-0.000829285	0.0010367	0.423755	-0.000829285	0.0010367	0.423755	-0.00345535	0.00431958	-0.0115352	0.0044945	0.0102727	-0.0115352	0.0044945	0.0102727	-0.0115352	0.0044945	0.000805511	0.00404926	0.842319	0.000805511	0.00404926	0.842319	0.000805511	0.00404926	0.010224	0.00448345	0.0225854	0.010224	0.00448345	0.0225854	0.010224	0.00448345	eGFRcrea	-0.00286234	2.16e-05	-0.0178896	0.00421154	0.0096549	0.0305387	0.751887	0.0096549	0.0305387	0.751887	-0.0458962	0.017088	0.00723412	-0.0458962	0.017088	0.00723412	NA	NA	NA
19:13038415:A_G	rs3111316	19	13038415	FARSA	0	494	1	NA	eGFRcrea only	x	no	no	NA	19:12999458_13056557	a	g	0.586498	-0.0015765	0.000321844	9.67e-07	-0.0015765	0.000321844	9.67e-07	-0.00985313	0.00201153	0.000334626	0.000385143	0.384937	0.000334626	0.000385143	0.384937	0.00167313	0.00192571	0.000913748	0.00049502	0.0649095	0.000913748	0.00049502	0.0649095	0.00380728	0.00206258	-0.00109508	0.00214729	0.610063	-0.00109508	0.00214729	0.610063	-0.00109508	0.00214729	0.003248	0.00193457	0.093166	0.003248	0.00193457	0.093166	0.003248	0.00193457	0.00382296	0.00214201	0.0743014	0.00382296	0.00214201	0.0743014	0.00382296	0.00214201	eGFRcrea	-0.0015765	9.67e-07	-0.00985313	0.00201153	0.00138467	0.0146088	0.924487	0.00138467	0.0146088	0.924487	-0.00424339	0.00813914	0.602119	-0.00424339	0.00813914	0.602119	NA	NA	NA
11:114032484:C_T	rs665731	11	114032484	ZBTB16	0	495	1	NA	real eGFR	x	no	yes	not associated with either	11:114027369_114032484	t	c	0.189377	-0.00241465	0.00040854	3.41e-09	-0.00241465	0.00040854	3.41e-09	-0.0150916	0.00255338	-0.00244303	0.000488888	5.82e-07	-0.00244303	0.000488888	5.82e-07	-0.0122151	0.00244444	0.0017133	0.00062835	0.0063978	0.0017133	0.00062835	0.0063978	0.00713875	0.00261812	-0.00492705	0.00272655	0.0707518	-0.00492705	0.00272655	0.0707518	-0.00492705	0.00272655	0.000667091	0.00245644	0.785954	0.000667091	0.00245644	0.785954	0.000667091	0.00245644	0.005885	0.00271985	0.0304853	0.005885	0.00271985	0.0304853	0.005885	0.00271985	eGFRcrea	-0.00241465	3.41e-09	-0.0150916	0.00255338	0.0451704	0.0185453	0.014864	0.0451704	0.0185453	0.014864	-0.0147046	0.0103272	0.154485	-0.0147046	0.0103272	0.154485	NA	NA	NA
11:62193981:C_T	rs2513059	11	62193981	SCGB1A1	3303	496	1	NA	eGFRcys only	x	yes	no	NA	11:62192931_62194412	c	t	0.257573	-0.000683754	0.000362346	0.0591581	-0.000683754	0.000362346	0.0591581	-0.00427346	0.00226466	-0.00187982	0.000433648	1.46e-05	-0.00187982	0.000433648	1.46e-05	-0.0093991	0.00216824	-0.00230369	0.000557313	3.57e-05	-0.00230369	0.000557313	3.57e-05	-0.00959871	0.00232214	-0.00594248	0.00241903	0.0140278	-0.00594248	0.00241903	0.0140278	-0.00594248	0.00241903	-0.0039464	0.00217939	0.0701752	-0.0039464	0.00217939	0.0701752	-0.0039464	0.00217939	0.00154469	0.00241309	0.522087	0.00154469	0.00241309	0.522087	0.00154469	0.00241309	eGFRcys	-0.00187982	1.46e-05	-0.0093991	0.00216824	-0.00569032	0.0164524	0.729444	-0.00569032	0.0164524	0.729444	-0.0076532	0.00916523	0.403704	-0.0076532	0.00916523	0.403704	NA	NA	NA
10:35150364:A_G	rs7072591	10	35150364	PARD3-AS1	45014	497	1	NA	x	x	no	no	NA	10:35003979_35150364	g	a	0.494484	-0.00152747	0.000318988	1.68e-06	-0.00152747	0.000318988	1.68e-06	-0.00954669	0.00199367	-0.00108469	0.000381755	0.00449245	-0.00108469	0.000381755	0.00449245	-0.00542345	0.00190877	0.000385433	0.000490635	0.432114	0.000385433	0.000490635	0.432114	0.00160597	0.00204431	-0.00320837	0.00212891	0.131798	-0.00320837	0.00212891	0.131798	-0.00320837	0.00212891	-0.00198791	0.00191801	0.299993	-0.00198791	0.00191801	0.299993	-0.00198791	0.00191801	0.001696	0.00212367	0.424513	0.001696	0.00212367	0.424513	0.001696	0.00212367	eGFRcrea	-0.00152747	1.68e-06	-0.00954669	0.00199367	0.0261683	0.0144775	0.0706819	0.0261683	0.0144775	0.0706819	-0.00122779	0.00806556	0.879009	-0.00122779	0.00806556	0.879009	NA	NA	NA
15:67454378:G_T	rs79483120	15	67454378	SMAD3	0	498	2	15:67331383:A_C	eGFRcrea only	x	no	no	NA	15:67445701_67465596	t	g	0.930657	-0.00271015	0.000625123	1.46e-05	-0.00261453	0.000627123	3.06e-05	-0.0163408	0.00391952	-0.000757516	0.000748143	0.311285	-0.000408081	0.000750522	0.586628	-0.0020404	0.00375261	0.00363473	0.00096128	0.000156115	0.00347477	0.00096435	0.000314299	0.0144782	0.00401812	-0.0151138	0.00416925	0.000288889	-0.0150328	0.00418256	0.000325422	-0.0150328	0.00418256	-0.00284304	0.00375622	0.449117	-0.00284121	0.00376815	0.450846	-0.00284121	0.00376815	0.0123195	0.004159	0.00305518	0.0122661	0.00417225	0.0032829	0.0122661	0.00417225	eGFRcrea	-0.00261453	3.06e-05	-0.0163408	0.00391952	0.0158324	0.0283164	0.576077	0.0127702	0.0284058	0.653026	-0.0290086	0.0158062	0.0664661	-0.0295981	0.0158566	0.0619554	NA	NA	NA
1:228532195:G_T	rs417237	1	228532195	OBSCN	0	499	1	NA	eGFRcrea only	x	no	no	NA	1:228351087_228586250	g	t	0.382515	-0.00147947	0.000327119	6.1e-06	-0.00147947	0.000327119	6.1e-06	-0.00924669	0.00204449	-2.77e-05	0.000391472	0.94366	-2.77e-05	0.000391472	0.94366	-0.000138327	0.00195736	-0.000254009	0.000503098	0.613636	-0.000254009	0.000503098	0.613636	-0.00105837	0.00209624	-0.00597875	0.0021828	0.00616212	-0.00597875	0.0021828	0.00616212	-0.00597875	0.0021828	-0.00303029	0.00196656	0.12334	-0.00303029	0.00196656	0.12334	-0.00303029	0.00196656	0.00449585	0.00217744	0.0389472	0.00449585	0.00217744	0.0389472	0.00449585	0.00217744	eGFRcrea	-0.00147947	6.1e-06	-0.00924669	0.00204449	-0.0147292	0.0148503	0.321274	-0.0147292	0.0148503	0.321274	-0.0110293	0.00827114	0.182379	-0.0110293	0.00827114	0.182379	NA	NA	NA
7:56139179:C_G	rs12669623	7	56139179	SUMF2	0	500	1	NA	eGFRcrea only	x	no	no	NA	7:55952097_56162172	c	g	0.698645	-0.0019827	0.000346439	1.05e-08	-0.0019827	0.000346439	1.05e-08	-0.0123919	0.00216524	-0.000110199	0.000414574	0.790384	-0.000110199	0.000414574	0.790384	-0.000550995	0.00207287	-1.54e-05	0.00053286	0.976913	-1.54e-05	0.00053286	0.976913	-6.43e-05	0.00222025	-0.00417207	0.0023121	0.0711603	-0.00417207	0.0023121	0.0711603	-0.00417207	0.0023121	-0.00445527	0.00208305	0.0324503	-0.00445527	0.00208305	0.0324503	-0.00445527	0.00208305	0.0012989	0.00230641	0.57332	0.0012989	0.00230641	0.57332	0.0012989	0.00230641	eGFRcrea	-0.0019827	1.05e-08	-0.0123919	0.00216524	0.0105505	0.0157124	0.501919	0.0105505	0.0157124	0.501919	0.0015331	0.00876099	0.861086	0.0015331	0.00876099	0.861086	NA	NA	NA
9:95886051:C_T	rs3793662	9	95886051	NINJ1	0	501	1	NA	x	x	no	no	NA	9:95883958_95887320	c	t	0.185841	-0.00226877	0.00040887	2.87e-08	-0.00226877	0.00040887	2.87e-08	-0.0141798	0.00255544	-0.001453	0.000489296	0.00298219	-0.001453	0.000489296	0.00298219	-0.007265	0.00244648	-0.000428545	0.000628797	0.495535	-0.000428545	0.000628797	0.495535	-0.0017856	0.00261999	-0.00372122	0.002728	0.172542	-0.00372122	0.002728	0.172542	-0.00372122	0.002728	-0.0014492	0.00245776	0.555429	-0.0014492	0.00245776	0.555429	-0.0014492	0.00245776	0.00362211	0.0027213	0.183181	0.00362211	0.0027213	0.183181	0.00362211	0.0027213	eGFRcrea	-0.00226877	2.87e-08	-0.0141798	0.00255544	0.0120525	0.0185602	0.516096	0.0120525	0.0185602	0.516096	-0.00532262	0.0103323	0.606454	-0.00532262	0.0103323	0.606454	NA	NA	NA
3:39197731:A_G	rs784503	3	39197731	CSRNP1	2629	502	1	NA	x	x	no	no	NA	3:39190775_39214256	a	g	0.235412	-0.00204222	0.000374335	4.88e-08	-0.00204222	0.000374335	4.88e-08	-0.0127639	0.00233959	-0.00155898	0.000447992	0.000501554	-0.00155898	0.000447992	0.000501554	-0.0077949	0.00223996	0.000973127	0.000575827	0.0910349	0.000973127	0.000575827	0.0910349	0.0040547	0.00239928	-0.000237723	0.00249628	0.924132	-0.000237723	0.00249628	0.924132	-0.000237723	0.00249628	-0.000919733	0.00224899	0.682574	-0.000919733	0.00224899	0.682574	-0.000919733	0.00224899	-0.000400878	0.00249015	0.872105	-0.000400878	0.00249015	0.872105	-0.000400878	0.00249015	eGFRcrea	-0.00204222	4.88e-08	-0.0127639	0.00233959	0.0159026	0.0169774	0.348918	0.0159026	0.0169774	0.348918	-0.0168964	0.00946564	0.0742579	-0.0168964	0.00946564	0.0742579	NA	NA	NA
4:52735258:C_G	rs6820004	4	52735258	DCUN1D4	0	503	1	NA	x	x	no	no	NA	4:52680923_52892675	c	g	0.261428	-0.00177974	0.000361651	8.6e-07	-0.00177974	0.000361651	8.6e-07	-0.0111234	0.00226032	-0.00105459	0.000432813	0.0148262	-0.00105459	0.000432813	0.0148262	-0.00527295	0.00216407	0.00118691	0.000556324	0.0328844	0.00118691	0.000556324	0.0328844	0.00494546	0.00231802	0.0017295	0.00241275	0.473487	0.0017295	0.00241275	0.473487	0.0017295	0.00241275	0.00717917	0.00217373	0.00095761	0.00717917	0.00217373	0.00095761	0.00717917	0.00217373	0.00603194	0.00240682	0.012204	0.00603194	0.00240682	0.012204	0.00603194	0.00240682	eGFRcrea	-0.00177974	8.6e-07	-0.0111234	0.00226032	0.0405495	0.0164494	0.0136974	0.0405495	0.0164494	0.0136974	0.00272195	0.00914168	0.765893	0.00272195	0.00914168	0.765893	NA	NA	NA
16:2161796:A_G	rs75510884	16	2161796	PKD1	0	504	2	16:2259191:C_T	eGFRcrea only	x	no	no	NA	16:2161793_2163962	a	g	0.098273	-0.00295847	0.000537466	3.7e-08	-0.00306489	0.000549003	2.37e-08	-0.0191556	0.00343127	-0.000316927	0.000643208	0.622204	-0.00110044	0.000656991	0.0939416	-0.0055022	0.00328495	0.00286778	0.000826718	0.000522646	0.00300564	0.000844448	0.000371858	0.0125235	0.00351853	-0.00567819	0.00358535	0.113257	-0.00531681	0.00366217	0.146551	-0.00531681	0.00366217	-0.00618962	0.00323017	0.0553409	-0.00578625	0.00329938	0.0794755	-0.00578625	0.00329938	0.00140188	0.00357654	0.695084	0.00112417	0.00365316	0.758291	0.00112417	0.00365316	eGFRcrea	-0.00306489	2.37e-08	-0.0191556	0.00343127	0.0303961	0.0243347	0.211634	0.0293039	0.0248539	0.23838	-0.00447496	0.0135803	0.741764	-0.00403698	0.013871	0.771023	NA	NA	NA
13:27749313:A_G	rs7983636	13	27749313	USP12-AS2	0	505	1	NA	eGFRcrea only	x	no	no	NA	13:27740382_27836364	g	a	0.924381	-0.00376153	0.000600095	3.65e-10	-0.00376153	0.000600095	3.65e-10	-0.0235096	0.00375059	-0.00108159	0.000718266	0.132109	-0.00108159	0.000718266	0.132109	-0.00540795	0.00359133	0.00125191	0.000922968	0.174972	0.00125191	0.000922968	0.174972	0.00521629	0.0038457	-0.00438717	0.00400209	0.272982	-0.00438717	0.00400209	0.272982	-0.00438717	0.00400209	0.000539591	0.00360562	0.881039	0.000539591	0.00360562	0.881039	0.000539591	0.00360562	0.00445677	0.00399225	0.26427	0.00445677	0.00399225	0.26427	0.00445677	0.00399225	eGFRcrea	-0.00376153	3.65e-10	-0.0235096	0.00375059	0.0330989	0.0271996	0.223646	0.0330989	0.0271996	0.223646	-0.00190624	0.0151722	0.900017	-0.00190624	0.0151722	0.900017	NA	NA	NA
3:15905676:A_G	rs34174031	3	15905676	ANKRD28	4623	507	1	NA	x	x	no	no	NA	3:15697283_15905676	a	g	0.023635	-0.00506452	0.00104644	1.3e-06	-0.00506452	0.00104644	1.3e-06	-0.0316533	0.00654025	-0.00458066	0.00125231	0.000254409	-0.00458066	0.00125231	0.000254409	-0.0229033	0.00626155	0.00519344	0.00160934	0.00125063	0.00519344	0.00160934	0.00125063	0.0216393	0.00670558	-0.00101886	0.00698186	0.883977	-0.00101886	0.00698186	0.883977	-0.00101886	0.00698186	-0.0021383	0.0062902	0.733901	-0.0021383	0.0062902	0.733901	-0.0021383	0.0062902	0.00260062	0.0069647	0.708851	0.00260062	0.0069647	0.708851	0.00260062	0.0069647	eGFRcrea	-0.00506452	1.3e-06	-0.0316533	0.00654025	0.0468139	0.0473883	0.323212	0.0468139	0.0473883	0.323212	0.0254469	0.0264653	0.336291	0.0254469	0.0264653	0.336291	NA	NA	NA
5:98125568:A_G	rs2545729	5	98125568	RGMB	0	510	1	5:97911851:A_G	x	x	yes	no	NA	5:97902431_97913833	a	g	0.836658	0.000771511	0.000429736	0.0726037	0.000185449	0.000448821	0.679466	0.00115906	0.00280513	0.00117323	0.000514325	0.0225422	0.00051481	0.000537165	0.33787	0.00257405	0.00268583	0.00342038	0.000660917	2.28e-07	0.00393164	0.000690292	1.23e-08	0.0163818	0.00287622	-0.00353917	0.00286893	0.217344	-0.00323985	0.00299636	0.27958	-0.00323985	0.00299636	-0.00222334	0.00258472	0.389687	-0.00261957	0.00269952	0.331857	-0.00261957	0.00269952	0.00168383	0.00286187	0.556286	0.00111151	0.00298898	0.709991	0.00111151	0.00298898	eGFRcrea	0.000185449	0.679466	0.00115906	0.00280513	-0.0403905	0.0195043	0.0383727	-0.0403726	0.020372	0.0475053	8.46e-05	0.0108617	0.993785	-0.00107056	0.0113435	0.924811	NA	NA	NA
5:97911851:A_G	rs27028	5	97911851	RGMB	-193147	510	2	5:98125568:A_G	real eGFR	x	no	yes	not associated with either	5:97902431_97913833	a	g	0.371164	-0.00159932	0.000329642	1.22e-06	-0.00155828	0.00034429	6.01e-06	-0.00973925	0.00215181	-0.00186472	0.000394533	2.29e-06	-0.00175079	0.000412062	2.15e-05	-0.00875395	0.00206031	0.000489168	0.000507037	0.334666	0.00135939	0.000529557	0.0102574	0.00566412	0.00220649	0.00151208	0.00219961	0.491811	0.00079539	0.00229731	0.729172	0.00079539	0.00229731	-0.000473416	0.0019817	0.811188	-0.00105289	0.00206972	0.610953	-0.00105289	0.00206972	-0.00176673	0.0021942	0.420715	-0.00152085	0.00229166	0.506916	-0.00152085	0.00229166	eGFRcrea	-0.00155828	6.01e-06	-0.00973925	0.00215181	0.00898231	0.0149498	0.547952	4.74e-05	0.0156148	0.997577	-0.00283622	0.00833229	0.733564	-0.00307304	0.00870193	0.72398	NA	NA	NA
4:49019699:C_G	rs11725397	4	49019699	CWH43	0	511	1	NA	eGFRcrea only	x	no	no	NA	4:48981658_49093197	c	g	0.292502	-0.00163272	0.000350875	3.27e-06	-0.00163272	0.000350875	3.27e-06	-0.0102045	0.00219297	-0.000645411	0.000419929	0.124305	-0.000645411	0.000419929	0.124305	-0.00322705	0.00209964	0.000795123	0.000539739	0.140707	0.000795123	0.000539739	0.140707	0.00331301	0.00224891	0.00299467	0.00234098	0.200814	0.00299467	0.00234098	0.200814	0.00299467	0.00234098	0.00555667	0.00210907	0.00842249	0.00555667	0.00210907	0.00842249	0.00555667	0.00210907	0.00350428	0.00233523	0.133456	0.00350428	0.00233523	0.133456	0.00350428	0.00233523	eGFRcrea	-0.00163272	3.27e-06	-0.0102045	0.00219297	0.0217923	0.0159358	0.171469	0.0217923	0.0159358	0.171469	0.00121744	0.00887114	0.890845	0.00121744	0.00887114	0.890845	NA	NA	NA
14:81870100:C_T	rs6574652	14	81870100	STON2	0	512	1	NA	eGFRcrea only	x	no	no	NA	14:81814860_81875570	t	c	0.550238	-0.00140402	0.000320905	1.21e-05	-0.00140402	0.000320905	1.21e-05	-0.00877512	0.00200566	-0.000541539	0.000384047	0.158514	-0.000541539	0.000384047	0.158514	-0.00270769	0.00192023	-9.1e-05	0.000493564	0.853784	-9.1e-05	0.000493564	0.853784	-0.000379	0.00205652	0.00254015	0.00214107	0.235467	0.00254015	0.00214107	0.235467	0.00254015	0.00214107	0.00149198	0.00192896	0.43925	0.00149198	0.00192896	0.43925	0.00149198	0.00192896	-0.000573026	0.0021358	0.788472	-0.000573026	0.0021358	0.788472	-0.000573026	0.0021358	eGFRcrea	-0.00140402	1.21e-05	-0.00877512	0.00200566	0.0455307	0.0145936	0.0018091	0.0455307	0.0145936	0.0018091	0.0142022	0.00811258	0.0800074	0.0142022	0.00811258	0.0800074	NA	NA	NA
21:46922102:A_G	rs11702255	21	46922102	COL18A1	0	513	2	21:46937279:C_T	real eGFR	x	no	yes	not associated with either	21:46902273_46931109	a	g	0.376335	-0.00235464	0.000334622	1.97e-12	-0.00235312	0.000334641	2.04e-12	-0.014707	0.00209151	-0.00182736	0.00040046	5.04e-06	-0.00182536	0.00040047	5.16e-06	-0.0091268	0.00200235	0.00142867	0.00051467	0.00550499	0.00142721	0.000514674	0.0055535	0.00594671	0.00214447	-0.00112664	0.00223237	0.613781	-0.00112343	0.00223237	0.614792	-0.00112343	0.00223237	-0.000504147	0.00201122	0.802071	-0.000502647	0.00201122	0.802648	-0.000502647	0.00201122	0.00228542	0.00222689	0.304758	0.00228482	0.00222689	0.304885	0.00228482	0.00222689	eGFRcrea	-0.00235312	2.04e-12	-0.014707	0.00209151	0.0439837	0.0152263	0.00386879	0.0439624	0.0152264	0.00388637	0.0122741	0.00845642	0.146654	0.0122666	0.00845643	0.146901	NA	NA	NA
12:65975124:G_T	rs7137126	12	65975124	LOC100507065	0	514	1	NA	x	x	no	no	NA	12:65964357_65995687	t	g	0.713929	-0.00172956	0.000351552	8.66e-07	-0.00172956	0.000351552	8.66e-07	-0.0108097	0.0021972	-0.000850658	0.000420739	0.043195	-0.000850658	0.000420739	0.043195	-0.00425329	0.0021037	-0.00046465	0.000540717	0.390163	-0.00046465	0.000540717	0.390163	-0.00193604	0.00225299	-0.00605765	0.00234647	0.00983428	-0.00605765	0.00234647	0.00983428	-0.00605765	0.00234647	-0.00125617	0.00211402	0.552372	-0.00125617	0.00211402	0.552372	-0.00125617	0.00211402	0.00443895	0.0023407	0.0579047	0.00443895	0.0023407	0.0579047	0.00443895	0.0023407	eGFRcrea	-0.00172956	8.66e-07	-0.0108097	0.0021972	0.0262738	0.015943	0.099357	0.0262738	0.015943	0.099357	-0.00849245	0.00889566	0.339743	-0.00849245	0.00889566	0.339743	NA	NA	NA
2:32941185:A_G	rs3754833	2	32941185	TTC27	0	515	2	2:33226533:C_T	real eGFR	x	no	yes	not associated with either	2:32910538_32978143	a	g	0.83316	-0.00199437	0.000427796	3.13e-06	-0.00197027	0.000428753	4.32e-06	-0.0123142	0.00267971	-0.00208631	0.000511955	4.6e-05	-0.00207762	0.000513097	5.14e-05	-0.0103881	0.00256549	0.00154712	0.000658038	0.0187175	0.00147995	0.000659498	0.024829	0.00616646	0.00274791	-0.00525323	0.00285464	0.0657326	-0.00510873	0.00286096	0.0741528	-0.00510873	0.00286096	-0.00122479	0.00257185	0.633911	-0.00140922	0.00257754	0.584565	-0.00140922	0.00257754	0.00386245	0.00284763	0.17498	0.00347177	0.00285393	0.223799	0.00347177	0.00285393	eGFRcrea	-0.00197027	4.32e-06	-0.0123142	0.00267971	0.0630866	0.019469	0.00119378	0.0621465	0.0195123	0.00144762	-0.00164403	0.0108162	0.879189	-0.00292641	0.0108402	0.787192	NA	NA	NA
10:90245519:A_T	rs2576176	10	90245519	RNLS	0	516	1	NA	eGFRcrea only	x	no	no	NA	10:90152369_90296467	a	t	0.620838	-0.00202049	0.000327935	7.22e-10	-0.00202049	0.000327935	7.22e-10	-0.0126281	0.00204959	-0.00049933	0.000392449	0.203251	-0.00049933	0.000392449	0.203251	-0.00249665	0.00196225	0.000305977	0.000504386	0.544094	0.000305977	0.000504386	0.544094	0.0012749	0.00210161	-0.00186625	0.0021875	0.393581	-0.00186625	0.0021875	0.393581	-0.00186625	0.0021875	0.00216836	0.0019708	0.271227	0.00216836	0.0019708	0.271227	0.00216836	0.0019708	0.00445829	0.00218212	0.0410428	0.00445829	0.00218212	0.0410428	0.00445829	0.00218212	eGFRcrea	-0.00202049	7.22e-10	-0.0126281	0.00204959	0.0259363	0.0148867	0.081465	0.0259363	0.0148867	0.081465	-0.00361935	0.0082892	0.662377	-0.00361935	0.0082892	0.662377	NA	NA	NA
2:46537056:C_T	rs4952818	2	46537056	EPAS1	0	518	1	NA	x	x	no	no	NA	2:46521897_46541176	c	t	0.475156	-0.0018708	0.00031849	4.25e-09	-0.0018708	0.00031849	4.25e-09	-0.0116925	0.00199056	-0.00135168	0.000381144	0.000390556	-0.00135168	0.000381144	0.000390556	-0.0067584	0.00190572	0.00107023	0.000489862	0.0289069	0.00107023	0.000489862	0.0289069	0.00445929	0.00204109	-9.01e-05	0.00212449	0.966183	-9.01e-05	0.00212449	0.966183	-9.01e-05	0.00212449	-0.00154275	0.00191403	0.420231	-0.00154275	0.00191403	0.420231	-0.00154275	0.00191403	-0.000702721	0.00211927	0.740201	-0.000702721	0.00211927	0.740201	-0.000702721	0.00211927	eGFRcrea	-0.0018708	4.25e-09	-0.0116925	0.00199056	0.0233982	0.0144495	0.105381	0.0233982	0.0144495	0.105381	0.00512579	0.0080519	0.524389	0.00512579	0.0080519	0.524389	NA	NA	NA
22:19128559:C_T	rs55754617	22	19128559	DGCR14	0	519	1	NA	eGFRcrea only	x	no	no	NA	22:18915282_19129672	c	t	0.807012	-0.00229801	0.000415323	3.15e-08	-0.00229801	0.000415323	3.15e-08	-0.0143626	0.00259577	-0.000850265	0.000497042	0.0871458	-0.000850265	0.000497042	0.0871458	-0.00425133	0.00248521	0.00015962	0.000638847	0.802699	0.00015962	0.000638847	0.802699	0.000665083	0.00266186	0.00227893	0.00277034	0.410726	0.00227893	0.00277034	0.410726	0.00227893	0.00277034	0.000538941	0.0024959	0.829042	0.000538941	0.0024959	0.829042	0.000538941	0.0024959	-0.00405132	0.00276353	0.14265	-0.00405132	0.00276353	0.14265	-0.00405132	0.00276353	eGFRcrea	-0.00229801	3.15e-08	-0.0143626	0.00259577	0.0449635	0.0188925	0.0173144	0.0449635	0.0188925	0.0173144	0.00145493	0.0104996	0.88979	0.00145493	0.0104996	0.88979	NA	NA	NA
12:4591100:C_T	rs11063193	12	4591100	C12orf4	-5800	520	1	NA	x	x	no	no	NA	12:4573791_4670931	c	t	0.12338	-0.0021104	0.000483319	1.26e-05	-0.0021104	0.000483319	1.26e-05	-0.01319	0.00302074	-0.00158837	0.000578501	0.00603878	-0.00158837	0.000578501	0.00603878	-0.00794185	0.00289251	0.00149951	0.000743438	0.0436961	0.00149951	0.000743438	0.0436961	0.00624796	0.00309766	0.00302235	0.00322429	0.348568	0.00302235	0.00322429	0.348568	0.00302235	0.00322429	-0.00457814	0.00290488	0.115022	-0.00457814	0.00290488	0.115022	-0.00457814	0.00290488	-0.00600022	0.00321636	0.0621071	-0.00600022	0.00321636	0.0621071	-0.00600022	0.00321636	eGFRcrea	-0.0021104	1.26e-05	-0.01319	0.00302074	0.0440262	0.02201	0.0454695	0.0440262	0.02201	0.0454695	0.00239793	0.0122175	0.8444	0.00239793	0.0122175	0.8444	NA	NA	NA
6:126258892:A_G	rs10447437	6	126258892	NCOA7	5716	522	1	NA	x	x	no	no	NA	6:126190894_126258892	a	g	0.54752	-0.00134239	0.000319226	2.61e-05	-0.00134239	0.000319226	2.61e-05	-0.00838994	0.00199516	-0.00137161	0.000382037	0.000330344	-0.00137161	0.000382037	0.000330344	-0.00685805	0.00191019	0.00162865	0.000490993	0.000909715	0.00162865	0.000490993	0.000909715	0.00678604	0.0020458	0.00400976	0.00213036	0.0598094	0.00400976	0.00213036	0.0598094	0.00400976	0.00213036	0.00183697	0.00191932	0.33852	0.00183697	0.00191932	0.33852	0.00183697	0.00191932	-0.00361671	0.00212512	0.0887776	-0.00361671	0.00212512	0.0887776	-0.00361671	0.00212512	eGFRcrea	-0.00134239	2.61e-05	-0.00838994	0.00199516	-0.00850788	0.0144917	0.557144	-0.00850788	0.0144917	0.557144	0.00400496	0.00807494	0.619912	0.00400496	0.00807494	0.619912	NA	NA	NA
20:14688818:A_G	rs11697103	20	14688818	MACROD2	0	523	1	NA	x	x	no	no	NA	20:14585566_14689146	a	g	0.250978	-0.00165258	0.000368805	7.43e-06	-0.00165258	0.000368805	7.43e-06	-0.0103286	0.00230503	-0.00104497	0.000441397	0.0179123	-0.00104497	0.000441397	0.0179123	-0.00522485	0.00220698	0.00181203	0.000567282	0.001402	0.00181203	0.000567282	0.001402	0.00755013	0.00236367	0.00133877	0.002462	0.586597	0.00133877	0.002462	0.586597	0.00133877	0.002462	-0.000216509	0.0022181	0.922242	-0.000216509	0.0022181	0.922242	-0.000216509	0.0022181	-0.00124966	0.00245595	0.610871	-0.00124966	0.00245595	0.610871	-0.00124966	0.00245595	eGFRcrea	-0.00165258	7.43e-06	-0.0103286	0.00230503	-0.00501183	0.0167389	0.764625	-0.00501183	0.0167389	0.764625	0.0127361	0.00932933	0.172202	0.0127361	0.00932933	0.172202	NA	NA	NA
17:40496594:A_G	rs12950549	17	40496594	STAT3	0	525	1	NA	x	x	no	no	NA	17:40492887_40536396	g	a	0.348394	-0.00167443	0.000333122	5e-07	-0.00167443	0.000333122	5e-07	-0.0104652	0.00208201	-0.00121991	0.000398666	0.00221354	-0.00121991	0.000398666	0.00221354	-0.00609955	0.00199333	0.00101908	0.000512403	0.0467207	0.00101908	0.000512403	0.0467207	0.00424617	0.00213501	-0.00460863	0.0022233	0.038184	-0.00460863	0.0022233	0.038184	-0.00460863	0.0022233	0.00178933	0.00200305	0.371695	0.00178933	0.00200305	0.371695	0.00178933	0.00200305	0.00634134	0.00221784	0.0042465	0.00634134	0.00221784	0.0042465	0.00634134	0.00221784	eGFRcrea	-0.00167443	5e-07	-0.0104652	0.00208201	0.0122764	0.0151305	0.417154	0.0122764	0.0151305	0.417154	-0.00491636	0.0084278	0.559658	-0.00491636	0.0084278	0.559658	NA	NA	NA
8:110107825:A_G	rs12544197	8	110107825	TRHR	0	526	1	NA	eGFRcrea only	x	no	no	NA	8:110107825_110107825	a	g	0.491929	-0.00198083	0.000321928	7.6e-10	-0.00198083	0.000321928	7.6e-10	-0.0123802	0.00201205	-0.000148393	0.000385277	0.700119	-0.000148393	0.000385277	0.700119	-0.000741965	0.00192639	0.000362051	0.000495158	0.464668	0.000362051	0.000495158	0.464668	0.00150855	0.00206316	-0.00714409	0.00214781	0.00088033	-0.00714409	0.00214781	0.00088033	-0.00714409	0.00214781	-0.00115378	0.00193504	0.551004	-0.00115378	0.00193504	0.551004	-0.00115378	0.00193504	0.00636263	0.00214253	0.00298111	0.00636263	0.00214253	0.00298111	0.00636263	0.00214253	eGFRcrea	-0.00198083	7.6e-10	-0.0123802	0.00201205	0.0381533	0.0146261	0.00909217	0.0381533	0.0146261	0.00909217	-0.0142659	0.00813915	0.0796445	-0.0142659	0.00813915	0.0796445	NA	NA	NA
9:112203397:A_G	rs10816810	9	112203397	PTPN3	0	527	1	NA	x	x	no	no	NA	9:112196971_112225832	a	g	0.345819	-0.00192801	0.000334024	7.83e-09	-0.00192801	0.000334024	7.83e-09	-0.0120501	0.00208765	-0.00103091	0.000399735	0.00990946	-0.00103091	0.000399735	0.00990946	-0.00515455	0.00199868	-0.000644825	0.00051381	0.209484	-0.000644825	0.00051381	0.209484	-0.00268677	0.00214087	-0.00451482	0.00222913	0.042829	-0.00451482	0.00222913	0.042829	-0.00451482	0.00222913	-0.00220937	0.0020083	0.271281	-0.00220937	0.0020083	0.271281	-0.00220937	0.0020083	0.00277674	0.00222365	0.211764	0.00277674	0.00222365	0.211764	0.00277674	0.00222365	eGFRcrea	-0.00192801	7.83e-09	-0.0120501	0.00208765	0.0381413	0.0151865	0.0120209	0.0381413	0.0151865	0.0120209	-0.000214983	0.00844936	0.979701	-0.000214983	0.00844936	0.979701	NA	NA	NA
13:74730315:C_T	rs7337206	13	74730315	KLF12	22249	529	1	NA	x	x	no	no	NA	13:74726097_74730980	c	t	0.189685	-0.00208631	0.000405522	2.68e-07	-0.00208631	0.000405522	2.68e-07	-0.0130394	0.00253451	-0.00145655	0.000485302	0.00268797	-0.00145655	0.000485302	0.00268797	-0.00728275	0.00242651	0.00227467	0.00062379	0.000265798	0.00227467	0.00062379	0.000265798	0.00947779	0.00259912	-0.00245326	0.00270655	0.364714	-0.00245326	0.00270655	0.364714	-0.00245326	0.00270655	0.00618017	0.00243842	0.0112611	0.00618017	0.00243842	0.0112611	0.00618017	0.00243842	0.00750844	0.00269989	0.00541898	0.00750844	0.00269989	0.00541898	0.00750844	0.00269989	eGFRcrea	-0.00208631	2.68e-07	-0.0130394	0.00253451	0.00678916	0.018361	0.711561	0.00678916	0.018361	0.711561	-0.000112746	0.0102529	0.991226	-0.000112746	0.0102529	0.991226	NA	NA	NA
4:95481367:A_G	rs2452592	4	95481367	PDLIM5	0	530	1	NA	real eGFR	x	no	yes	not associated with either	4:95469308_95581345	a	g	0.363585	-0.00187077	0.000330037	1.44e-08	-0.00187077	0.000330037	1.44e-08	-0.0116923	0.00206273	-0.0016856	0.000394971	1.98e-05	-0.0016856	0.000394971	1.98e-05	-0.008428	0.00197486	0.000741148	0.000507672	0.144319	0.000741148	0.000507672	0.144319	0.00308812	0.0021153	-0.00171437	0.00220246	0.436341	-0.00171437	0.00220246	0.436341	-0.00171437	0.00220246	0.00169691	0.00198428	0.392452	0.00169691	0.00198428	0.392452	0.00169691	0.00198428	0.00262538	0.00219705	0.232103	0.00262538	0.00219705	0.232103	0.00262538	0.00219705	eGFRcrea	-0.00187077	1.44e-08	-0.0116923	0.00206273	0.0387601	0.0150081	0.00980539	0.0387601	0.0150081	0.00980539	0.000151802	0.00834456	0.985486	0.000151802	0.00834456	0.985486	NA	NA	NA
8:95955292:A_G	rs4735334	8	95955292	TP53INP1	0	531	1	NA	x	x	no	no	NA	8:95662339_95986340	a	g	0.696528	-0.00147291	0.000345554	2.02e-05	-0.00147291	0.000345554	2.02e-05	-0.00920569	0.00215971	-0.00138599	0.000413538	0.000803617	-0.00138599	0.000413538	0.000803617	-0.00692995	0.00206769	0.00176988	0.000531501	0.000868555	0.00176988	0.000531501	0.000868555	0.0073745	0.00221459	-0.00544229	0.00230634	0.0182892	-0.00544229	0.00230634	0.0182892	-0.00544229	0.00230634	-0.00716805	0.00207786	0.000561154	-0.00716805	0.00207786	0.000561154	-0.00716805	0.00207786	-1.58e-05	0.00230067	0.994514	-1.58e-05	0.00230067	0.994514	-1.58e-05	0.00230067	eGFRcrea	-0.00147291	2.02e-05	-0.00920569	0.00215971	0.0184633	0.0156617	0.238446	0.0184633	0.0156617	0.238446	-0.0028941	0.00874233	0.740611	-0.0028941	0.00874233	0.740611	NA	NA	NA
2:210709033:C_G	rs16843780	2	210709033	UNC80	0	533	1	NA	eGFRcrea only	x	no	no	NA	2:210642473_210714162	g	c	0.880052	-0.00323915	0.000488523	3.35e-11	-0.00323915	0.000488523	3.35e-11	-0.0202447	0.00305327	0.000152288	0.000584637	0.794491	0.000152288	0.000584637	0.794491	0.00076144	0.00292319	0.000246434	0.000751363	0.742925	0.000246434	0.000751363	0.742925	0.00102681	0.00313068	-0.00901405	0.00326026	0.00569524	-0.00901405	0.00326026	0.00569524	-0.00901405	0.00326026	-0.00316132	0.00293728	0.281804	-0.00316132	0.00293728	0.281804	-0.00316132	0.00293728	0.00684414	0.00325224	0.0353403	0.00684414	0.00325224	0.0353403	0.00684414	0.00325224	eGFRcrea	-0.00323915	3.35e-11	-0.0202447	0.00305327	0.0399101	0.0221821	0.0719867	0.0399101	0.0221821	0.0719867	-0.0151705	0.0123389	0.218891	-0.0151705	0.0123389	0.218891	NA	NA	NA
16:84270476:A_G	rs11646443	16	84270476	KCNG4	0	535	1	NA	eGFRcrea only	x	no	no	NA	16:84270476_84270476	g	a	0.661782	-0.00154876	0.000335349	3.87e-06	-0.00154876	0.000335349	3.87e-06	-0.00967975	0.00209593	4.85e-05	0.000401306	0.903746	4.85e-05	0.000401306	0.903746	0.000242652	0.00200653	-0.000796069	0.000515797	0.12274	-0.000796069	0.000515797	0.12274	-0.00331695	0.00214915	-0.00467623	0.00223788	0.0366554	-0.00467623	0.00223788	0.0366554	-0.00467623	0.00223788	-0.00381597	0.00201618	0.0584019	-0.00381597	0.00201618	0.0584019	-0.00381597	0.00201618	0.00055837	0.00223238	0.802492	0.00055837	0.00223238	0.802492	0.00055837	0.00223238	eGFRcrea	-0.00154876	3.87e-06	-0.00967975	0.00209593	0.0189901	0.0152224	0.212211	0.0189901	0.0152224	0.212211	-0.0149783	0.00848282	0.0774435	-0.0149783	0.00848282	0.0774435	NA	NA	NA
15:98358983:C_T	rs12916636	15	98358983	LINC00923	0	536	1	NA	x	x	no	no	NA	15:98354170_98367100	t	c	0.607236	-0.0019851	0.000325229	1.04e-09	-0.0019851	0.000325229	1.04e-09	-0.0124069	0.00203268	-0.00126962	0.000389218	0.00110636	-0.00126962	0.000389218	0.00110636	-0.0063481	0.00194609	0.000811763	0.000500265	0.104661	0.000811763	0.000500265	0.104661	0.00338235	0.00208444	0.000941415	0.00217001	0.664412	0.000941415	0.00217001	0.664412	0.000941415	0.00217001	0.000760236	0.00195504	0.69738	0.000760236	0.00195504	0.69738	0.000760236	0.00195504	-0.000107203	0.00216468	0.960502	-0.000107203	0.00216468	0.960502	-0.000107203	0.00216468	eGFRcrea	-0.0019851	1.04e-09	-0.0124069	0.00203268	0.0208208	0.014765	0.158498	0.0208208	0.014765	0.158498	0.00206058	0.0082223	0.802116	0.00206058	0.0082223	0.802116	NA	NA	NA
10:120248713:C_T	rs2095567	10	120248713	PRLHR	-104202	537	1	NA	real eGFR	x	no	yes	not associated with either	10:120248713_120254734	c	t	0.232042	-0.00209143	0.000380031	3.73e-08	-0.00209143	0.000380031	3.73e-08	-0.0130714	0.00237519	-0.00209041	0.000454807	4.3e-06	-0.00209041	0.000454807	4.3e-06	-0.010452	0.00227404	0.000603413	0.000584575	0.301967	0.000603413	0.000584575	0.301967	0.00251422	0.00243573	0.00139641	0.00253542	0.581797	0.00139641	0.00253542	0.581797	0.00139641	0.00253542	0.009455	0.00228425	3.48e-05	0.009455	0.00228425	3.48e-05	0.009455	0.00228425	0.00703853	0.00252919	0.0053872	0.00703853	0.00252919	0.0053872	0.00703853	0.00252919	eGFRcrea	-0.00209143	3.73e-08	-0.0130714	0.00237519	0.0413874	0.0172631	0.0165095	0.0413874	0.0172631	0.0165095	0.00497193	0.00960498	0.604709	0.00497193	0.00960498	0.604709	NA	NA	NA
22:28186287:A_G	rs5762354	22	28186287	MN1	0	538	1	NA	x	x	no	no	NA	22:28186287_28187396	a	g	0.230386	-0.00162644	0.000380263	1.89e-05	-0.00162644	0.000380263	1.89e-05	-0.0101653	0.00237664	-0.00173447	0.000455105	0.000138321	-0.00173447	0.000455105	0.000138321	-0.00867235	0.00227553	0.000197718	0.00058489	0.735331	0.000197718	0.00058489	0.735331	0.000823825	0.00243704	0.000413147	0.00253738	0.870657	0.000413147	0.00253738	0.870657	0.000413147	0.00253738	-0.00144842	0.00228602	0.526343	-0.00144842	0.00228602	0.526343	-0.00144842	0.00228602	-0.00122498	0.00253115	0.628414	-0.00122498	0.00253115	0.628414	-0.00122498	0.00253115	eGFRcrea	-0.00162644	1.89e-05	-0.0101653	0.00237664	0.0392306	0.0172916	0.0232827	0.0392306	0.0172916	0.0232827	0.00193271	0.00961419	0.840678	0.00193271	0.00961419	0.840678	NA	NA	NA
18:77755660:C_T	rs9957338	18	77755660	TXNL4A	7128	539	1	NA	eGFRcrea only	x	no	no	NA	18:77753037_77765618	c	t	0.167921	-0.00174497	0.000425307	4.08e-05	-0.00174497	0.000425307	4.08e-05	-0.0109061	0.00265817	-0.000746625	0.000508907	0.142345	-0.000746625	0.000508907	0.142345	-0.00373312	0.00254454	0.00236562	0.000654126	0.000298664	0.00236562	0.000654126	0.000298664	0.00985675	0.00272552	-0.00059084	0.00283708	0.835029	-0.00059084	0.00283708	0.835029	-0.00059084	0.00283708	-0.00704125	0.00255603	0.00587347	-0.00704125	0.00255603	0.00587347	-0.00704125	0.00255603	-0.00218437	0.00283011	0.440213	-0.00218437	0.00283011	0.440213	-0.00218437	0.00283011	eGFRcrea	-0.00174497	4.08e-05	-0.0109061	0.00265817	0.0198908	0.0192723	0.302027	0.0198908	0.0192723	0.302027	-0.0186955	0.0107435	0.0818298	-0.0186955	0.0107435	0.0818298	NA	NA	NA
2:208339161:C_T	rs60133051	2	208339161	CREB1	-55454	540	1	NA	real eGFR	x	no	yes	not associated with either	2:208339161_208339161	t	c	0.131028	-0.00268978	0.000478501	1.9e-08	-0.00268978	0.000478501	1.9e-08	-0.0168111	0.00299063	-0.00257532	0.000572663	6.89e-06	-0.00257532	0.000572663	6.89e-06	-0.0128766	0.00286331	0.00256092	0.000735981	0.00050215	0.00256092	0.000735981	0.00050215	0.0106705	0.00306659	-0.00108805	0.00319448	0.733402	-0.00108805	0.00319448	0.733402	-0.00108805	0.00319448	0.000371196	0.00287802	0.897377	0.000371196	0.00287802	0.897377	0.000371196	0.00287802	1.12e-05	0.00318663	0.997188	1.12e-05	0.00318663	0.997188	1.12e-05	0.00318663	eGFRcrea	-0.00268978	1.9e-08	-0.0168111	0.00299063	0.0519017	0.0217706	0.0171245	0.0519017	0.0217706	0.0171245	0.00227672	0.0121065	0.850831	0.00227672	0.0121065	0.850831	NA	NA	NA
9:130622946:C_T	rs4837197	9	130622946	AK1	-5812	541	1	NA	real eGFR	x	no	yes	not associated with either	9:130622946_130629139	t	c	0.171563	-0.00248844	0.000421678	3.61e-09	-0.00248844	0.000421678	3.61e-09	-0.0155528	0.00263549	-0.00253631	0.000504655	5.01e-07	-0.00253631	0.000504655	5.01e-07	-0.0126815	0.00252328	0.00232478	0.000648622	0.000338142	0.00232478	0.000648622	0.000338142	0.00968658	0.00270259	0.00428014	0.00281209	0.127997	0.00428014	0.00281209	0.127997	0.00428014	0.00281209	0.00020718	0.00253351	0.934825	0.00020718	0.00253351	0.934825	0.00020718	0.00253351	-0.000998814	0.00280518	0.721795	-0.000998814	0.00280518	0.721795	-0.000998814	0.00280518	eGFRcrea	-0.00248844	3.61e-09	-0.0155528	0.00263549	0.0177092	0.0191254	0.354469	0.0177092	0.0191254	0.354469	0.0157575	0.0106548	0.139166	0.0157575	0.0106548	0.139166	NA	NA	NA
10:101686509:C_G	rs55957832	10	101686509	DNMBP	0	542	1	NA	eGFRcrea only	x	no	no	NA	10:101657050_101687950	g	c	0.05224	-0.00347288	0.000717471	1.3e-06	-0.00347288	0.000717471	1.3e-06	-0.0217055	0.00448419	-0.000601765	0.000858616	0.483394	-0.000601765	0.000858616	0.483394	-0.00300883	0.00429308	0.00266925	0.00110362	0.0155794	0.00266925	0.00110362	0.0155794	0.0111219	0.00459842	-0.0058561	0.00477964	0.220493	-0.0058561	0.00477964	0.220493	-0.0058561	0.00477964	0.00130745	0.00430614	0.761415	0.00130745	0.00430614	0.761415	0.00130745	0.00430614	0.00416304	0.00476789	0.382586	0.00416304	0.00476789	0.382586	0.00416304	0.00476789	eGFRcrea	-0.00347288	1.3e-06	-0.0217055	0.00448419	0.0346663	0.0325497	0.286863	0.0346663	0.0325497	0.286863	-0.00299949	0.0180917	0.868319	-0.00299949	0.0180917	0.868319	NA	NA	NA
12:20373541:A_G	rs73075659	12	20373541	LOC100506393	121739	543	1	NA	real eGFR	x	no	yes	not associated with either	12:20360328_20373541	a	g	0.653074	-0.00180005	0.000335458	8.05e-08	-0.00180005	0.000335458	8.05e-08	-0.0112503	0.00209661	-0.0016134	0.000401455	5.85e-05	-0.0016134	0.000401455	5.85e-05	-0.008067	0.00200728	0.00123783	0.00051598	0.0164406	0.00123783	0.00051598	0.0164406	0.00515762	0.00214992	0.00544423	0.00223746	0.0149654	0.00544423	0.00223746	0.0149654	0.00544423	0.00223746	0.00364323	0.00201581	0.0707107	0.00364323	0.00201581	0.0707107	0.00364323	0.00201581	-0.00214629	0.00223196	0.336242	-0.00214629	0.00223196	0.336242	-0.00214629	0.00223196	eGFRcrea	-0.00180005	8.05e-08	-0.0112503	0.00209661	0.0084898	0.0152145	0.57684	0.0084898	0.0152145	0.57684	0.00402917	0.00847931	0.634661	0.00402917	0.00847931	0.634661	NA	NA	NA
4:54319732:A_G	rs58860516	4	54319732	FIP1L1	0	544	1	NA	x	x	no	no	NA	4:54243141_54352164	a	g	0.850757	-0.00254427	0.000446872	1.24e-08	-0.00254427	0.000446872	1.24e-08	-0.0159017	0.00279295	-0.00186066	0.000534791	0.000502858	-0.00186066	0.000534791	0.000502858	-0.0093033	0.00267395	0.000885565	0.000687336	0.197606	0.000885565	0.000687336	0.197606	0.00368985	0.0028639	-0.00451355	0.00298091	0.129987	-0.00451355	0.00298091	0.129987	-0.00451355	0.00298091	0.00511021	0.0026856	0.0570645	0.00511021	0.0026856	0.0570645	0.00511021	0.0026856	0.00634747	0.00297358	0.0327917	0.00634747	0.00297358	0.0327917	0.00634747	0.00297358	eGFRcrea	-0.00254427	1.24e-08	-0.0159017	0.00279295	0.0317386	0.0203141	0.118197	0.0317386	0.0203141	0.118197	-0.00742052	0.0112986	0.511334	-0.00742052	0.0112986	0.511334	NA	NA	NA
3:184044433:C_T	rs2293605	3	184044433	EIF4G1	0	545	1	NA	x	x	no	no	NA	3:184020542_184044433	c	t	0.879437	-0.00269475	0.000488613	3.49e-08	-0.00269475	0.000488613	3.49e-08	-0.0168422	0.00305383	-0.00199141	0.000584743	0.00066017	-0.00199141	0.000584743	0.00066017	-0.00995705	0.00292371	0.000781889	0.000751509	0.298142	0.000781889	0.000751509	0.298142	0.00325787	0.00313129	-0.00510512	0.00325988	0.117337	-0.00510512	0.00325988	0.117337	-0.00510512	0.00325988	-0.00339984	0.00293694	0.247022	-0.00339984	0.00293694	0.247022	-0.00339984	0.00293694	0.0030874	0.00325186	0.342404	0.0030874	0.00325186	0.342404	0.0030874	0.00325186	eGFRcrea	-0.00269475	3.49e-08	-0.0168422	0.00305383	0.0208502	0.0221992	0.347611	0.0208502	0.0221992	0.347611	-0.0095639	0.0123663	0.439294	-0.0095639	0.0123663	0.439294	NA	NA	NA
18:32624667:A_G	rs595086	18	32624667	MAPRE2	0	546	1	NA	x	x	no	no	NA	18:32621231_32624667	g	a	0.679776	-0.00179917	0.000340378	1.25e-07	-0.00179917	0.000340378	1.25e-07	-0.0112448	0.00212736	-0.00112459	0.000407332	0.00576495	-0.00112459	0.000407332	0.00576495	-0.00562295	0.00203666	0.000792481	0.000523515	0.130084	0.000792481	0.000523515	0.130084	0.003302	0.00218131	0.00133332	0.00227021	0.556996	0.00133332	0.00227021	0.556996	0.00133332	0.00227021	0.00459603	0.00204531	0.0246333	0.00459603	0.00204531	0.0246333	0.00459603	0.00204531	0.00248987	0.00226463	0.271568	0.00248987	0.00226463	0.271568	0.00248987	0.00226463	eGFRcrea	-0.00179917	1.25e-07	-0.0112448	0.00212736	0.00771462	0.0154623	0.617828	0.00771462	0.0154623	0.617828	0.00292481	0.00860302	0.733876	0.00292481	0.00860302	0.733876	NA	NA	NA
11:70007770:C_T	rs2186797	11	70007770	ANO1	0	547	1	NA	eGFRcrea only	x	no	no	NA	11:70007770_70007770	c	t	0.067477	-0.00266316	0.000633279	2.61e-05	-0.00266316	0.000633279	2.61e-05	-0.0166447	0.00395799	0.000698408	0.000757936	0.35681	0.000698408	0.000757936	0.35681	0.00349204	0.00378968	0.00150979	0.000974046	0.121138	0.00150979	0.000974046	0.121138	0.00629079	0.00405853	-0.0096815	0.00422666	0.0219878	-0.0096815	0.00422666	0.0219878	-0.0096815	0.00422666	-0.00800324	0.00380795	0.035578	-0.00800324	0.00380795	0.035578	-0.00800324	0.00380795	0.00407939	0.00421627	0.333277	0.00407939	0.00421627	0.333277	0.00407939	0.00421627	eGFRcrea	-0.00266316	2.61e-05	-0.0166447	0.00395799	0.0294485	0.0287676	0.305992	0.0294485	0.0287676	0.305992	-0.016518	0.0160136	0.302309	-0.016518	0.0160136	0.302309	NA	NA	NA
11:51459057:A_G	rs5009058	11	51459057	OR4A5	46609	549	2	11:51491711:C_G	real eGFR	x	no	yes	not associated with either	11:51515460_51515460	a	g	0.169525	-0.00188583	0.000423153	8.33e-06	-0.00202041	0.000424773	1.97e-06	-0.0126276	0.00265483	-0.00243453	0.000506426	1.53e-06	-0.00265514	0.000508367	1.76e-07	-0.0132757	0.00254184	0.00194596	0.000650892	0.00279268	0.00224569	0.000653376	0.000588077	0.00935704	0.0027224	0.00248014	0.00282569	0.3801	0.00275482	0.00283646	0.331439	0.00275482	0.00283646	0.0058908	0.00254577	0.0206701	0.00575554	0.00255549	0.0243079	0.00575554	0.00255549	0.000844589	0.00281875	0.764458	0.000527157	0.00282949	0.852203	0.000527157	0.00282949	eGFRcrea	-0.00202041	1.97e-06	-0.0126276	0.00265483	0.0246011	0.0191998	0.200081	0.0284541	0.0192729	0.139843	0.0171181	0.0107099	0.109967	0.0185927	0.0107507	0.0837305	NA	NA	NA
8:21867834:A_G	rs748350	8	21867834	XPO7	3738	550	2	8:21925214:C_G	x	x	no	no	NA	8:21786989_21872853	a	g	0.433038	-0.00178076	0.000324415	4.04e-08	-0.00178555	0.000324432	3.72e-08	-0.0111597	0.0020277	-0.000998071	0.000388253	0.0101501	-0.00101246	0.000388262	0.00911618	-0.0050623	0.00194131	0.000255673	0.000498989	0.608384	0.000263767	0.000498997	0.597087	0.00109903	0.00207915	-0.000364915	0.00216407	0.866092	-0.000352554	0.00216411	0.870589	-0.000352554	0.00216411	0.00403213	0.00194968	0.0386308	0.00404721	0.00194972	0.0379134	0.00404721	0.00194972	0.0027834	0.00215875	0.197274	0.00279131	0.00215879	0.196012	0.00279131	0.00215879	eGFRcrea	-0.00178555	3.72e-08	-0.0111597	0.0020277	0.023504	0.0147232	0.110401	0.0235847	0.0147235	0.109191	0.00330087	0.00820128	0.687329	0.00340988	0.00820142	0.67758	NA	NA	NA
18:19069699:G_T	rs78054198	18	19069699	GREB1L	0	553	1	NA	x	x	no	no	NA	18:19069699_19069699	g	t	0.860211	-0.00215531	0.000459499	2.72e-06	-0.00215531	0.000459499	2.72e-06	-0.0134707	0.00287187	-0.00117954	0.000549914	0.031957	-0.00117954	0.000549914	0.031957	-0.0058977	0.00274957	0.00266106	0.000706745	0.000166395	0.00266106	0.000706745	0.000166395	0.0110878	0.00294477	-0.0097232	0.00306681	0.00152196	-0.0097232	0.00306681	0.00152196	-0.0097232	0.00306681	-0.00203552	0.00276299	0.4613	-0.00203552	0.00276299	0.4613	-0.00203552	0.00276299	0.00763032	0.00305927	0.0126253	0.00763032	0.00305927	0.0126253	0.00763032	0.00305927	eGFRcrea	-0.00215531	2.72e-06	-0.0134707	0.00287187	0.0275151	0.0208441	0.186819	0.0275151	0.0208441	0.186819	-0.0177931	0.0116274	0.125949	-0.0177931	0.0116274	0.125949	NA	NA	NA
8:135637337:C_G	rs12680655	8	135637337	ZFAT	0	554	1	NA	real eGFR	x	no	yes	not associated with either	8:135637337_135637337	c	g	0.60602	-0.00183785	0.000324834	1.53e-08	-0.00183785	0.000324834	1.53e-08	-0.0114866	0.00203021	-0.00175267	0.000388772	6.54e-06	-0.00175267	0.000388772	6.54e-06	-0.00876335	0.00194386	0.00021639	0.000499625	0.664939	0.00021639	0.000499625	0.664939	0.000901625	0.00208177	-0.00682746	0.00216686	0.00162793	-0.00682746	0.00216686	0.00162793	-0.00682746	0.00216686	-0.00136243	0.0019522	0.485244	-0.00136243	0.0019522	0.485244	-0.00136243	0.0019522	0.00711124	0.00216153	0.0010022	0.00711124	0.00216153	0.0010022	0.00711124	0.00216153	eGFRcrea	-0.00183785	1.53e-08	-0.0114866	0.00203021	0.00828774	0.0147448	0.574063	0.00828774	0.0147448	0.574063	-0.0107048	0.00820969	0.19226	-0.0107048	0.00820969	0.19226	NA	NA	NA
10:124149352:C_T	rs7088058	10	124149352	PLEKHA1	0	556	1	NA	real eGFR	x	no	yes	not associated with either	10:124143997_124161791	c	t	0.586033	-0.00166819	0.000323066	2.42e-07	-0.00166819	0.000323066	2.42e-07	-0.0104262	0.00201916	-0.00160524	0.000386609	3.29e-05	-0.00160524	0.000386609	3.29e-05	-0.0080262	0.00193304	0.000288563	0.000496913	0.561435	0.000288563	0.000496913	0.561435	0.00120235	0.00207047	-0.000468118	0.0021551	0.828041	-0.000468118	0.0021551	0.828041	-0.000468118	0.0021551	0.00373503	0.00194161	0.0543944	0.00373503	0.00194161	0.0543944	0.00373503	0.00194161	0.0021904	0.0021498	0.308257	0.0021904	0.0021498	0.308257	0.0021904	0.0021498	eGFRcrea	-0.00166819	2.42e-07	-0.0104262	0.00201916	0.026723	0.0146654	0.0684283	0.026723	0.0146654	0.0684283	0.00173288	0.00816842	0.831995	0.00173288	0.00816842	0.831995	NA	NA	NA
12:93968256:A_G	rs1316739	12	93968256	SOCS2	0	557	1	NA	real eGFR	x	yes	yes	not associated with either	12:93962959_93972927	a	g	0.229455	-0.00230342	0.000377861	1.09e-09	-0.00230342	0.000377861	1.09e-09	-0.0143964	0.00236163	-0.00221225	0.00045219	9.97e-07	-0.00221225	0.00045219	9.97e-07	-0.0110612	0.00226095	0.00249665	0.000581182	1.74e-05	0.00249665	0.000581182	1.74e-05	0.0104027	0.00242159	-0.00537889	0.00252148	0.0329065	-0.00537889	0.00252148	0.0329065	-0.00537889	0.00252148	0.000691819	0.00227169	0.760717	0.000691819	0.00227169	0.760717	0.000691819	0.00227169	0.00740328	0.00251529	0.00324716	0.00740328	0.00251529	0.00324716	0.00740328	0.00251529	eGFRcrea	-0.00230342	1.09e-09	-0.0143964	0.00236163	0.0586095	0.0172144	0.000662446	0.0586095	0.0172144	0.000662446	0.00734627	0.00955844	0.442152	0.00734627	0.00955844	0.442152	NA	NA	NA
16:84776178:A_T	rs7199123	16	84776178	USP10	0	558	1	NA	real eGFR	x	no	yes	not associated with either	16:84776178_84776178	t	a	0.299823	-0.00159134	0.000347211	4.58e-06	-0.00159134	0.000347211	4.58e-06	-0.00994587	0.00217007	-0.00184048	0.000415526	9.45e-06	-0.00184048	0.000415526	9.45e-06	-0.0092024	0.00207763	-0.000232115	0.000534089	0.663853	-0.000232115	0.000534089	0.663853	-0.000967146	0.00222537	-0.00329332	0.00231703	0.155215	-0.00329332	0.00231703	0.155215	-0.00329332	0.00231703	-0.00221646	0.0020875	0.288336	-0.00221646	0.0020875	0.288336	-0.00221646	0.0020875	0.00162629	0.00231134	0.481674	0.00162629	0.00231134	0.481674	0.00162629	0.00231134	eGFRcrea	-0.00159134	4.58e-06	-0.00994587	0.00217007	0.0252732	0.0157412	0.108374	0.0252732	0.0157412	0.108374	-0.00591486	0.00877878	0.500459	-0.00591486	0.00877878	0.500459	NA	NA	NA
2:232095484:A_G	rs9973675	2	232095484	ARMC9	0	559	1	NA	x	x	no	no	NA	2:232054514_232126698	a	g	0.241683	-0.00191027	0.000371846	2.79e-07	-0.00191027	0.000371846	2.79e-07	-0.0119392	0.00232404	-0.00145871	0.000445016	0.00104588	-0.00145871	0.000445016	0.00104588	-0.00729355	0.00222508	0.00224447	0.000571973	8.71e-05	0.00224447	0.000571973	8.71e-05	0.00935196	0.00238322	-0.00246266	0.00248201	0.321097	-0.00246266	0.00248201	0.321097	-0.00246266	0.00248201	-0.00506221	0.00223613	0.0235848	-0.00506221	0.00223613	0.0235848	-0.00506221	0.00223613	-0.00181951	0.00247591	0.462409	-0.00181951	0.00247591	0.462409	-0.00181951	0.00247591	eGFRcrea	-0.00191027	2.79e-07	-0.0119392	0.00232404	0.0511413	0.0168647	0.00242588	0.0511413	0.0168647	0.00242588	0.00376046	0.00940039	0.689132	0.00376046	0.00940039	0.689132	NA	NA	NA
4:96108805:C_G	rs3796463	4	96108805	UNC5C	0	562	1	NA	real eGFR	x	no	yes	not associated with either	4:96108805_96108805	g	c	0.2934	-0.00181087	0.000349232	2.16e-07	-0.00181087	0.000349232	2.16e-07	-0.0113179	0.0021827	-0.00204092	0.00041792	1.04e-06	-0.00204092	0.00041792	1.04e-06	-0.0102046	0.0020896	9.7e-05	0.000537139	0.856708	9.7e-05	0.000537139	0.856708	0.000404123	0.00223808	-0.000465974	0.00233039	0.841515	-0.000465974	0.00233039	0.841515	-0.000465974	0.00233039	0.00316297	0.00209953	0.131935	0.00316297	0.00209953	0.131935	0.00316297	0.00209953	0.00293902	0.00232466	0.20613	0.00293902	0.00232466	0.20613	0.00293902	0.00232466	eGFRcrea	-0.00181087	2.16e-07	-0.0113179	0.0021827	0.00919103	0.0158516	0.562037	0.00919103	0.0158516	0.562037	-0.00501456	0.0088291	0.570063	-0.00501456	0.0088291	0.570063	NA	NA	NA
5:82810884:C_T	rs34580448	5	82810884	VCAN	0	564	1	NA	x	x	no	no	NA	5:82810884_82857040	c	t	0.04115	-0.00316499	0.000801357	7.83e-05	-0.00316499	0.000801357	7.83e-05	-0.0197812	0.00500848	0.00443632	0.000959144	3.74e-06	0.00443632	0.000959144	3.74e-06	0.0221816	0.00479572	0.000631026	0.00123279	0.608742	0.000631026	0.00123279	0.608742	0.00262927	0.00513662	-0.011364	0.00534582	0.0335229	-0.011364	0.00534582	0.0335229	-0.011364	0.00534582	0.0031209	0.00481624	0.516989	0.0031209	0.00481624	0.516989	0.0031209	0.00481624	0.0124883	0.00533268	0.0191887	0.0124883	0.00533268	0.0191887	0.0124883	0.00533268	eGFRcys	0.00443632	3.74e-06	0.0221816	0.00479572	0.0156611	0.0362844	0.666017	0.0156611	0.0362844	0.666017	-0.0422858	0.0202562	0.0368389	-0.0422858	0.0202562	0.0368389	NA	NA	NA
6:100629078:C_T	rs57989773	6	100629078	MCHR2-AS1	104783	565	1	NA	x	x	no	no	NA	6:100600097_100629078	t	c	0.755326	-0.00129426	0.000380439	0.0006689	-0.00129426	0.000380439	0.0006689	-0.00808913	0.00237774	0.00247963	0.000455311	5.15e-08	0.00247963	0.000455311	5.15e-08	0.0123982	0.00227655	-0.00228025	0.000585146	9.74e-05	-0.00228025	0.000585146	9.74e-05	-0.00950104	0.00243811	0.00386598	0.00253724	0.127584	0.00386598	0.00253724	0.127584	0.00386598	0.00253724	-0.00604133	0.00228589	0.00822035	-0.00604133	0.00228589	0.00822035	-0.00604133	0.00228589	-0.00941047	0.002531	0.000200738	-0.00941047	0.002531	0.000200738	-0.00941047	0.002531	eGFRcys	0.00247963	5.15e-08	0.0123982	0.00227655	0.0100275	0.017217	0.560284	0.0100275	0.017217	0.560284	-0.010299	0.00960762	0.283737	-0.010299	0.00960762	0.283737	NA	NA	NA
4:140085344:C_T	rs72724745	4	140085344	ELF2	24714	567	1	NA	x	x	no	no	NA	4:140017070_140157430	t	c	0.783982	-0.0020381	0.00038608	1.3e-07	-0.0020381	0.00038608	1.3e-07	-0.0127381	0.002413	0.00138507	0.000461991	0.0027172	0.00138507	0.000461991	0.0027172	0.00692535	0.00230995	0.000420203	0.000593777	0.479145	0.000420203	0.000593777	0.479145	0.00175085	0.00247407	-0.00564244	0.00257421	0.0283861	-0.00564244	0.00257421	0.0283861	-0.00564244	0.00257421	-0.00247437	0.0023192	0.286013	-0.00247437	0.0023192	0.286013	-0.00247437	0.0023192	0.00459047	0.00256788	0.0738328	0.00459047	0.00256788	0.0738328	0.00459047	0.00256788	eGFRcrea	-0.0020381	1.3e-07	-0.0127381	0.002413	0.0495489	0.0175191	0.00467988	0.0495489	0.0175191	0.00467988	-0.00993048	0.00975595	0.308731	-0.00993048	0.00975595	0.308731	NA	NA	NA
14:101999598:A_G	rs10147579	14	101999598	DIO3OS	-18961	572	1	NA	x	x	yes	no	NA	14:101998443_101999598	a	g	0.354797	-0.000698714	0.000333712	0.036281	-0.000698714	0.000333712	0.036281	-0.00436696	0.0020857	0.00200907	0.000399369	4.89e-07	0.00200907	0.000399369	4.89e-07	0.0100453	0.00199685	-0.00207927	0.000513281	5.1e-05	-0.00207927	0.000513281	5.1e-05	-0.00866362	0.00213867	0.00413105	0.00222623	0.0635075	0.00413105	0.00222623	0.0635075	0.00413105	0.00222623	0.000676244	0.00200569	0.735995	0.000676244	0.00200569	0.735995	0.000676244	0.00200569	-0.0029572	0.00222076	0.182986	-0.0029572	0.00222076	0.182986	-0.0029572	0.00222076	eGFRcys	0.00200907	4.89e-07	0.0100453	0.00199685	0.0108238	0.0151451	0.47481	0.0108238	0.0151451	0.47481	0.00758151	0.00843549	0.368779	0.00758151	0.00843549	0.368779	NA	NA	NA
19:54759361:C_T	rs12975366	19	54759361	LILRB5	0	575	1	NA	x	x	no	no	NA	19:54759361_54759361	c	t	0.398874	-0.000895986	0.000323906	0.00567155	-0.000895986	0.000323906	0.00567155	-0.00559991	0.00202441	0.00204566	0.000387646	1.31e-07	0.00204566	0.000387646	1.31e-07	0.0102283	0.00193823	-0.000370391	0.000498203	0.457207	-0.000370391	0.000498203	0.457207	-0.0015433	0.00207585	0.00099116	0.00216132	0.646528	0.00099116	0.00216132	0.646528	0.00099116	0.00216132	0.00269546	0.00194721	0.166275	0.00269546	0.00194721	0.166275	0.00269546	0.00194721	0.00135856	0.002156	0.528609	0.00135856	0.002156	0.528609	0.00135856	0.002156	eGFRcys	0.00204566	1.31e-07	0.0102283	0.00193823	0.0144451	0.0147067	0.325996	0.0144451	0.0147067	0.325996	0.0166649	0.00819778	0.0420666	0.0166649	0.00819778	0.0420666	NA	NA	NA

### Sheet: ST7. Annotation of class SNPs
Supplementary Table 7. Annotation of high PIP variants in classes
High PIP variants in classified signals were annotated using functional information from dbSNP version 151 (Phan et al., 2025) as well as eQTL data from NephQTL2 (Han et al., 2023). Only eQTLs with a FDR>5% were used. Effect alleles were turned to eGFR reducing alleles or UACR increasing alleles depending on the class, matching Supplementary Table 6.
Classes	cpaid	RSID	CHR	POS	Region ID	Signal ID	Fine-mapping method	Trait	PIP	Functional Consequence	missense (yes/no)	Nearest Gene	Distance	Tissue	REF	ALT	beta	FDR	Gene
both	4:77410318:A_C	rs4859682	4	77410318	2	1	multi-trait	eGFRcrea	0.998095	intron	no	SHROOM3	0	glomerular	NA	NA	NA	NA	NA
both	4:77410318:A_C	rs4859682	4	77410318	2	1	multi-trait	BUN	0.961145	intron	no	SHROOM3	0	glomerular	NA	NA	NA	NA	NA
both	4:77410318:A_C	rs4859682	4	77410318	2	1	multi-trait	eGFRcrys	0.968138	intron	no	SHROOM3	0	glomerular	NA	NA	NA	NA	NA
both	4:77410318:A_C	rs4859682	4	77410318	2	1	multi-trait	UACR	0.970355	intron	no	SHROOM3	0	glomerular	NA	NA	NA	NA	NA
both	4:77410318:A_C	rs4859682	4	77410318	2	1	multi-trait	eGFRcrea	0.998095	intron	no	SHROOM3	0	tubular	C	A	0.206189	0.00357792	SHROOM3
both	4:77410318:A_C	rs4859682	4	77410318	2	1	multi-trait	BUN	0.961145	intron	no	SHROOM3	0	tubular	C	A	0.206189	0.00357792	SHROOM3
both	4:77410318:A_C	rs4859682	4	77410318	2	1	multi-trait	eGFRcrys	0.968138	intron	no	SHROOM3	0	tubular	C	A	0.206189	0.00357792	SHROOM3
both	4:77410318:A_C	rs4859682	4	77410318	2	1	multi-trait	UACR	0.970355	intron	no	SHROOM3	0	tubular	C	A	0.206189	0.00357792	SHROOM3
real eGFR only	4:77221247:C_T	rs72655601	4	77221247	2	2	multi-trait	eGFRcrys	0.999862	intron	no	FAM47E-STBD1	0	glomerular	NA	NA	NA	NA	NA
real eGFR only	4:77221247:C_T	rs72655601	4	77221247	2	2	multi-trait	eGFRcrea	0.999997	intron	no	FAM47E-STBD1	0	glomerular	NA	NA	NA	NA	NA
real eGFR only	4:77221247:C_T	rs72655601	4	77221247	2	2	multi-trait	eGFRcrys	0.999862	intron	no	FAM47E-STBD1	0	tubular	C	T	-0.40101	0.0103645	STBD1
real eGFR only	4:77221247:C_T	rs72655601	4	77221247	2	2	multi-trait	eGFRcrea	0.999997	intron	no	FAM47E-STBD1	0	tubular	C	T	-0.40101	0.0103645	STBD1
real eGFR only	16:20392332:A_G	rs77924615	16	20392332	3	1	multi-trait	BUN	1	intron	no	PDILT	0	glomerular	NA	NA	NA	NA	NA
real eGFR only	16:20392332:A_G	rs77924615	16	20392332	3	1	multi-trait	eGFRcrys	1	intron	no	PDILT	0	glomerular	NA	NA	NA	NA	NA
real eGFR only	16:20392332:A_G	rs77924615	16	20392332	3	1	multi-trait	eGFRcrea	1	intron	no	PDILT	0	glomerular	NA	NA	NA	NA	NA
real eGFR only	16:20392332:A_G	rs77924615	16	20392332	3	1	multi-trait	BUN	1	intron	no	PDILT	0	tubular	G	A	-0.273114	1.9189e-05	UMOD
real eGFR only	16:20392332:A_G	rs77924615	16	20392332	3	1	multi-trait	eGFRcrys	1	intron	no	PDILT	0	tubular	G	A	-0.273114	1.9189e-05	UMOD
real eGFR only	16:20392332:A_G	rs77924615	16	20392332	3	1	multi-trait	eGFRcrea	1	intron	no	PDILT	0	tubular	G	A	-0.273114	1.9189e-05	UMOD
real eGFR only	7:151413194:C_T	rs10224210	7	151413194	4	1	multi-trait	BUN	0.971752	intron	no	PRKAG2	0	glomerular	NA	NA	NA	NA	NA
real eGFR only	7:151413194:C_T	rs10224210	7	151413194	4	1	multi-trait	eGFRcrea	0.96809	intron	no	PRKAG2	0	glomerular	NA	NA	NA	NA	NA
real eGFR only	7:151413194:C_T	rs10224210	7	151413194	4	1	multi-trait	eGFRcrys	0.969288	intron	no	PRKAG2	0	glomerular	NA	NA	NA	NA	NA
real eGFR only	7:151413194:C_T	rs10224210	7	151413194	4	1	multi-trait	BUN	0.971752	intron	no	PRKAG2	0	tubular	NA	NA	NA	NA	NA
real eGFR only	7:151413194:C_T	rs10224210	7	151413194	4	1	multi-trait	eGFRcrea	0.96809	intron	no	PRKAG2	0	tubular	NA	NA	NA	NA	NA
real eGFR only	7:151413194:C_T	rs10224210	7	151413194	4	1	multi-trait	eGFRcrys	0.969288	intron	no	PRKAG2	0	tubular	NA	NA	NA	NA	NA
real eGFR only	7:1286192:C_G	rs13230509	7	1286192	5	1	multi-trait	BUN	0.986737	unknown	no	UNCX	9579	glomerular	NA	NA	NA	NA	NA
real eGFR only	7:1286192:C_G	rs13230509	7	1286192	5	1	multi-trait	eGFRcrea	0.986801	unknown	no	UNCX	9579	glomerular	NA	NA	NA	NA	NA
real eGFR only	7:1286192:C_G	rs13230509	7	1286192	5	1	multi-trait	eGFRcrys	0.999961	unknown	no	UNCX	9579	glomerular	NA	NA	NA	NA	NA
real eGFR only	7:1286192:C_G	rs13230509	7	1286192	5	1	multi-trait	BUN	0.986737	unknown	no	UNCX	9579	tubular	NA	NA	NA	NA	NA
real eGFR only	7:1286192:C_G	rs13230509	7	1286192	5	1	multi-trait	eGFRcrea	0.986801	unknown	no	UNCX	9579	tubular	NA	NA	NA	NA	NA
real eGFR only	7:1286192:C_G	rs13230509	7	1286192	5	1	multi-trait	eGFRcrys	0.999961	unknown	no	UNCX	9579	tubular	NA	NA	NA	NA	NA
real eGFR only	7:1266531:A_G	rs34520461	7	1266531	5	2	multi-trait	eGFRcrea	0.993598	unknown	no	UNCX	-6122	glomerular	NA	NA	NA	NA	NA
real eGFR only	7:1266531:A_G	rs34520461	7	1266531	5	2	multi-trait	eGFRcrys	0.993588	unknown	no	UNCX	-6122	glomerular	NA	NA	NA	NA	NA
real eGFR only	7:1266531:A_G	rs34520461	7	1266531	5	2	multi-trait	BUN	0.993572	unknown	no	UNCX	-6122	glomerular	NA	NA	NA	NA	NA
real eGFR only	7:1266531:A_G	rs34520461	7	1266531	5	2	multi-trait	eGFRcrea	0.993598	unknown	no	UNCX	-6122	tubular	NA	NA	NA	NA	NA
real eGFR only	7:1266531:A_G	rs34520461	7	1266531	5	2	multi-trait	eGFRcrys	0.993588	unknown	no	UNCX	-6122	tubular	NA	NA	NA	NA	NA
real eGFR only	7:1266531:A_G	rs34520461	7	1266531	5	2	multi-trait	BUN	0.993572	unknown	no	UNCX	-6122	tubular	NA	NA	NA	NA	NA
real eGFR only	11:30749090:C_T	rs963837	11	30749090	6	1	multi-trait	eGFRcrys	0.98573	unknown	no	DCDC5	-136059	glomerular	NA	NA	NA	NA	NA
real eGFR only	11:30749090:C_T	rs963837	11	30749090	6	1	multi-trait	eGFRcrea	0.999999	unknown	no	DCDC5	-136059	glomerular	NA	NA	NA	NA	NA
real eGFR only	11:30749090:C_T	rs963837	11	30749090	6	1	multi-trait	BUN	0.987018	unknown	no	DCDC5	-136059	glomerular	NA	NA	NA	NA	NA
real eGFR only	11:30749090:C_T	rs963837	11	30749090	6	1	multi-trait	eGFRcrys	0.98573	unknown	no	DCDC5	-136059	tubular	NA	NA	NA	NA	NA
real eGFR only	11:30749090:C_T	rs963837	11	30749090	6	1	multi-trait	eGFRcrea	0.999999	unknown	no	DCDC5	-136059	tubular	NA	NA	NA	NA	NA
real eGFR only	11:30749090:C_T	rs963837	11	30749090	6	1	multi-trait	BUN	0.987018	unknown	no	DCDC5	-136059	tubular	NA	NA	NA	NA	NA
real eGFR only	11:30754837:A_G	rs55733296	11	30754837	6	2	multi-trait	eGFRcrys	1	unknown	no	DCDC5	-130312	glomerular	NA	NA	NA	NA	NA
real eGFR only	11:30754837:A_G	rs55733296	11	30754837	6	2	multi-trait	eGFRcrea	1	unknown	no	DCDC5	-130312	glomerular	NA	NA	NA	NA	NA
real eGFR only	11:30754837:A_G	rs55733296	11	30754837	6	2	multi-trait	BUN	1	unknown	no	DCDC5	-130312	glomerular	NA	NA	NA	NA	NA
real eGFR only	11:30754837:A_G	rs55733296	11	30754837	6	2	multi-trait	eGFRcrys	1	unknown	no	DCDC5	-130312	tubular	NA	NA	NA	NA	NA
real eGFR only	11:30754837:A_G	rs55733296	11	30754837	6	2	multi-trait	eGFRcrea	1	unknown	no	DCDC5	-130312	tubular	NA	NA	NA	NA	NA
real eGFR only	11:30754837:A_G	rs55733296	11	30754837	6	2	multi-trait	BUN	1	unknown	no	DCDC5	-130312	tubular	NA	NA	NA	NA	NA
real eGFR only	5:39414207:C_T	rs2367585	5	39414207	7	2	single-trait	eGFRcrea	0.915927	intron	no	DAB2	0	glomerular	NA	NA	NA	NA	NA
real eGFR only	5:39414207:C_T	rs2367585	5	39414207	7	2	single-trait	eGFRcrea	0.915927	intron	no	DAB2	0	tubular	NA	NA	NA	NA	NA
real eGFR only	5:39437129:C_G	rs10461725	5	39437129	7	5	single-trait	eGFRcrea	0.993317	unknown	no	DAB2	11794	glomerular	NA	NA	NA	NA	NA
real eGFR only	5:39437129:C_G	rs10461725	5	39437129	7	5	single-trait	eGFRcrea	0.993317	unknown	no	DAB2	11794	tubular	G	C	0.187498	5.97383e-08	DAB2
real eGFR only	5:176817583:A_T	rs55785724	5	176817583	8	1	multi-trait	BUN	0.528497	intron,near-gene-3	no	SLC34A1	0	glomerular	NA	NA	NA	NA	NA
real eGFR only	5:176817583:A_T	rs55785724	5	176817583	8	1	multi-trait	eGFRcrys	0.521587	intron,near-gene-3	no	SLC34A1	0	glomerular	NA	NA	NA	NA	NA
real eGFR only	5:176817583:A_T	rs55785724	5	176817583	8	1	multi-trait	eGFRcrea	0.521265	intron,near-gene-3	no	SLC34A1	0	glomerular	NA	NA	NA	NA	NA
real eGFR only	5:176817583:A_T	rs55785724	5	176817583	8	1	multi-trait	BUN	0.528497	intron,near-gene-3	no	SLC34A1	0	tubular	A	T	-0.150978	0.0267327	SLC34A1
real eGFR only	5:176817583:A_T	rs55785724	5	176817583	8	1	multi-trait	eGFRcrys	0.521587	intron,near-gene-3	no	SLC34A1	0	tubular	A	T	-0.150978	0.0267327	SLC34A1
real eGFR only	5:176817583:A_T	rs55785724	5	176817583	8	1	multi-trait	eGFRcrea	0.521265	intron,near-gene-3	no	SLC34A1	0	tubular	A	T	-0.150978	0.0267327	SLC34A1
shadow UACR only	12:111884608:C_T	rs3184504	12	111884608	10	1	multi-trait	eGFRcrea	0.950555	missense	yes	SH2B3	0	NA	NA	NA	NA	NA	NA
shadow UACR only	12:111884608:C_T	rs3184504	12	111884608	10	1	multi-trait	eGFRcrys	0.999664	missense	yes	SH2B3	0	NA	NA	NA	NA	NA	NA
shadow UACR only	2:211540507:A_C	rs1047891	2	211540507	11	1	multi-trait	BUN	1	missense	yes	CPS1	0	NA	NA	NA	NA	NA	NA
shadow UACR only	2:211540507:A_C	rs1047891	2	211540507	11	1	multi-trait	eGFRcrea	1	missense	yes	CPS1	0	NA	NA	NA	NA	NA	NA
shadow UACR only	2:211540507:A_C	rs1047891	2	211540507	11	1	multi-trait	eGFRcrys	1	missense	yes	CPS1	0	NA	NA	NA	NA	NA	NA
shadow UACR only	2:211540507:A_C	rs1047891	2	211540507	11	1	multi-trait	UACR	1	missense	yes	CPS1	0	NA	NA	NA	NA	NA	NA
real eGFR only	15:76304503:A_G	rs10851885	15	76304503	12	1	multi-trait	BUN	0.999234	intron	no	NRG4	0	glomerular	NA	NA	NA	NA	NA
real eGFR only	15:76304503:A_G	rs10851885	15	76304503	12	1	multi-trait	eGFRcrea	0.999054	intron	no	NRG4	0	glomerular	NA	NA	NA	NA	NA
real eGFR only	15:76304503:A_G	rs10851885	15	76304503	12	1	multi-trait	eGFRcrys	0.999015	intron	no	NRG4	0	glomerular	NA	NA	NA	NA	NA
real eGFR only	15:76304503:A_G	rs10851885	15	76304503	12	1	multi-trait	BUN	0.999234	intron	no	NRG4	0	tubular	NA	NA	NA	NA	NA
real eGFR only	15:76304503:A_G	rs10851885	15	76304503	12	1	multi-trait	eGFRcrea	0.999054	intron	no	NRG4	0	tubular	NA	NA	NA	NA	NA
real eGFR only	15:76304503:A_G	rs10851885	15	76304503	12	1	multi-trait	eGFRcrys	0.999015	intron	no	NRG4	0	tubular	NA	NA	NA	NA	NA
real eGFR only	15:75027880:C_T	rs2472297	15	75027880	12	2	multi-trait	BUN	0.993519	unknown	no	CYP1A1	10003	glomerular	NA	NA	NA	NA	NA
real eGFR only	15:75027880:C_T	rs2472297	15	75027880	12	2	multi-trait	eGFRcrea	1	unknown	no	CYP1A1	10003	glomerular	NA	NA	NA	NA	NA
real eGFR only	15:75027880:C_T	rs2472297	15	75027880	12	2	multi-trait	eGFRcrys	0.999598	unknown	no	CYP1A1	10003	glomerular	NA	NA	NA	NA	NA
real eGFR only	15:75027880:C_T	rs2472297	15	75027880	12	2	multi-trait	UACR	0.993263	unknown	no	CYP1A1	10003	glomerular	NA	NA	NA	NA	NA
real eGFR only	15:75027880:C_T	rs2472297	15	75027880	12	2	multi-trait	BUN	0.993519	unknown	no	CYP1A1	10003	tubular	C	T	-0.455812	4.52884e-05	RPP25
real eGFR only	15:75027880:C_T	rs2472297	15	75027880	12	2	multi-trait	BUN	0.993519	unknown	no	CYP1A1	10003	tubular	C	T	0.233839	0.0300064	MPI
real eGFR only	15:75027880:C_T	rs2472297	15	75027880	12	2	multi-trait	eGFRcrea	1	unknown	no	CYP1A1	10003	tubular	C	T	-0.455812	4.52884e-05	RPP25
real eGFR only	15:75027880:C_T	rs2472297	15	75027880	12	2	multi-trait	eGFRcrea	1	unknown	no	CYP1A1	10003	tubular	C	T	0.233839	0.0300064	MPI
real eGFR only	15:75027880:C_T	rs2472297	15	75027880	12	2	multi-trait	eGFRcrys	0.999598	unknown	no	CYP1A1	10003	tubular	C	T	-0.455812	4.52884e-05	RPP25
real eGFR only	15:75027880:C_T	rs2472297	15	75027880	12	2	multi-trait	eGFRcrys	0.999598	unknown	no	CYP1A1	10003	tubular	C	T	0.233839	0.0300064	MPI
real eGFR only	15:75027880:C_T	rs2472297	15	75027880	12	2	multi-trait	UACR	0.993263	unknown	no	CYP1A1	10003	tubular	C	T	-0.455812	4.52884e-05	RPP25
real eGFR only	15:75027880:C_T	rs2472297	15	75027880	12	2	multi-trait	UACR	0.993263	unknown	no	CYP1A1	10003	tubular	C	T	0.233839	0.0300064	MPI
real eGFR only	15:76151081:A_G	rs4886747	15	76151081	12	3	multi-trait	eGFRcrea	1	intron	no	UBE2Q2	0	glomerular	G	A	0.464185	0.00416887	NRG4
real eGFR only	15:76151081:A_G	rs4886747	15	76151081	12	3	multi-trait	BUN	1	intron	no	UBE2Q2	0	glomerular	G	A	0.464185	0.00416887	NRG4
real eGFR only	15:76151081:A_G	rs4886747	15	76151081	12	3	multi-trait	eGFRcrys	1	intron	no	UBE2Q2	0	glomerular	G	A	0.464185	0.00416887	NRG4
real eGFR only	15:76151081:A_G	rs4886747	15	76151081	12	3	multi-trait	eGFRcrea	1	intron	no	UBE2Q2	0	tubular	NA	NA	NA	NA	NA
real eGFR only	15:76151081:A_G	rs4886747	15	76151081	12	3	multi-trait	BUN	1	intron	no	UBE2Q2	0	tubular	NA	NA	NA	NA	NA
real eGFR only	15:76151081:A_G	rs4886747	15	76151081	12	3	multi-trait	eGFRcrys	1	intron	no	UBE2Q2	0	tubular	NA	NA	NA	NA	NA
real eGFR only	15:76301905:A_G	rs145727191	15	76301905	12	4	multi-trait	eGFRcrea	1	intron	no	NRG4	0	glomerular	NA	NA	NA	NA	NA
real eGFR only	15:76301905:A_G	rs145727191	15	76301905	12	4	multi-trait	BUN	1	intron	no	NRG4	0	glomerular	NA	NA	NA	NA	NA
real eGFR only	15:76301905:A_G	rs145727191	15	76301905	12	4	multi-trait	eGFRcrea	1	intron	no	NRG4	0	tubular	NA	NA	NA	NA	NA
real eGFR only	15:76301905:A_G	rs145727191	15	76301905	12	4	multi-trait	BUN	1	intron	no	NRG4	0	tubular	NA	NA	NA	NA	NA
both	1:155178782:A_T	rs760077	1	155178782	13	1	multi-trait	eGFRcrys	0.997427	near-gene-5,missense	yes	MTX1	0	glomerular	A	T	0.2177	0.0393321	MUC1
both	1:155178782:A_T	rs760077	1	155178782	13	1	multi-trait	BUN	1	near-gene-5,missense	yes	MTX1	0	glomerular	A	T	0.2177	0.0393321	MUC1
both	1:155178782:A_T	rs760077	1	155178782	13	1	multi-trait	UACR	0.995929	near-gene-5,missense	yes	MTX1	0	glomerular	A	T	0.2177	0.0393321	MUC1
both	1:155178782:A_T	rs760077	1	155178782	13	1	multi-trait	eGFRcrys	0.997427	near-gene-5,missense	yes	MTX1	0	tubular	A	T	0.346704	2.16103e-15	MUC1
both	1:155178782:A_T	rs760077	1	155178782	13	1	multi-trait	eGFRcrys	0.997427	near-gene-5,missense	yes	MTX1	0	tubular	A	T	0.343093	0.000100513	THBS3
both	1:155178782:A_T	rs760077	1	155178782	13	1	multi-trait	BUN	1	near-gene-5,missense	yes	MTX1	0	tubular	A	T	0.346704	2.16103e-15	MUC1
both	1:155178782:A_T	rs760077	1	155178782	13	1	multi-trait	BUN	1	near-gene-5,missense	yes	MTX1	0	tubular	A	T	0.343093	0.000100513	THBS3
both	1:155178782:A_T	rs760077	1	155178782	13	1	multi-trait	UACR	0.995929	near-gene-5,missense	yes	MTX1	0	tubular	A	T	0.346704	2.16103e-15	MUC1
both	1:155178782:A_T	rs760077	1	155178782	13	1	multi-trait	UACR	0.995929	near-gene-5,missense	yes	MTX1	0	tubular	A	T	0.343093	0.000100513	THBS3
both	1:154994978:G_T	rs76798800	1	154994978	13	2	multi-trait	eGFRcrys	0.604059	intron	no	DCST2	0	glomerular	NA	NA	NA	NA	NA
both	1:155172725:C_T	rs35154152	1	155172725	13	2	multi-trait	BUN	0.605823	intron,ncRNA,missense	yes	THBS3	0	glomerular	NA	NA	NA	NA	NA
both	1:154994978:G_T	rs76798800	1	154994978	13	2	multi-trait	eGFRcrys	0.604059	intron	no	DCST2	0	tubular	NA	NA	NA	NA	NA
both	1:155172725:C_T	rs35154152	1	155172725	13	2	multi-trait	BUN	0.605823	intron,ncRNA,missense	yes	THBS3	0	tubular	NA	NA	NA	NA	NA
real eGFR only	1:156202173:A_G	rs1052053	1	156202173	13	3	multi-trait	BUN	0.945675	intron,missense	yes	PMF1,PMF1-BGLAP	0	glomerular	NA	NA	NA	NA	NA
real eGFR only	1:156202173:A_G	rs1052053	1	156202173	13	3	multi-trait	eGFRcrys	0.949926	intron,missense	yes	PMF1,PMF1-BGLAP	0	glomerular	NA	NA	NA	NA	NA
real eGFR only	1:156202173:A_G	rs1052053	1	156202173	13	3	multi-trait	eGFRcrea	0.940499	intron,missense	yes	PMF1,PMF1-BGLAP	0	glomerular	NA	NA	NA	NA	NA
real eGFR only	1:156202173:A_G	rs1052053	1	156202173	13	3	multi-trait	BUN	0.945675	intron,missense	yes	PMF1,PMF1-BGLAP	0	tubular	A	G	-0.20835	0.00837783	PMF1
real eGFR only	1:156202173:A_G	rs1052053	1	156202173	13	3	multi-trait	eGFRcrys	0.949926	intron,missense	yes	PMF1,PMF1-BGLAP	0	tubular	A	G	-0.20835	0.00837783	PMF1
real eGFR only	1:156202173:A_G	rs1052053	1	156202173	13	3	multi-trait	eGFRcrea	0.940499	intron,missense	yes	PMF1,PMF1-BGLAP	0	tubular	A	G	-0.20835	0.00837783	PMF1
real eGFR only	8:23735047:C_G	rs4871905	8	23735047	15	1	multi-trait	BUN	0.549295	unknown	no	STC1	22727	glomerular	NA	NA	NA	NA	NA
real eGFR only	8:23735047:C_G	rs4871905	8	23735047	15	1	multi-trait	eGFRcrea	0.588879	unknown	no	STC1	22727	glomerular	NA	NA	NA	NA	NA
real eGFR only	8:23735047:C_G	rs4871905	8	23735047	15	1	multi-trait	eGFRcrys	0.969889	unknown	no	STC1	22727	glomerular	NA	NA	NA	NA	NA
real eGFR only	8:23735047:C_G	rs4871905	8	23735047	15	1	multi-trait	BUN	0.549295	unknown	no	STC1	22727	tubular	NA	NA	NA	NA	NA
real eGFR only	8:23735047:C_G	rs4871905	8	23735047	15	1	multi-trait	eGFRcrea	0.588879	unknown	no	STC1	22727	tubular	NA	NA	NA	NA	NA
real eGFR only	8:23735047:C_G	rs4871905	8	23735047	15	1	multi-trait	eGFRcrys	0.969889	unknown	no	STC1	22727	tubular	NA	NA	NA	NA	NA
real UACR only	10:16932384:A_G	rs45551835	10	16932384	16	1	single-trait	UACR	0.999999	missense	yes	CUBN	0	glomerular	NA	NA	NA	NA	NA
real UACR only	10:16932384:A_G	rs45551835	10	16932384	16	1	single-trait	UACR	0.999999	missense	yes	CUBN	0	tubular	NA	NA	NA	NA	NA
real UACR only	10:17033504:A_G	rs116867125	10	17033504	16	4	single-trait	UACR	0.99506	intron	no	CUBN	0	glomerular	NA	NA	NA	NA	NA
real UACR only	10:17033504:A_G	rs116867125	10	17033504	16	4	single-trait	UACR	0.99506	intron	no	CUBN	0	tubular	NA	NA	NA	NA	NA
both	6:43805502:C_G	rs10223666	6	43805502	17	1	multi-trait	BUN	0.619217	unknown	no	VEGFA	51279	glomerular	NA	NA	NA	NA	NA
both	6:43805502:C_G	rs10223666	6	43805502	17	1	multi-trait	eGFRcrys	0.616881	unknown	no	VEGFA	51279	glomerular	NA	NA	NA	NA	NA
both	6:43805502:C_G	rs10223666	6	43805502	17	1	multi-trait	eGFRcrea	0.623587	unknown	no	VEGFA	51279	glomerular	NA	NA	NA	NA	NA
both	6:43805502:C_G	rs10223666	6	43805502	17	1	multi-trait	BUN	0.619217	unknown	no	VEGFA	51279	tubular	NA	NA	NA	NA	NA
both	6:43805502:C_G	rs10223666	6	43805502	17	1	multi-trait	eGFRcrys	0.616881	unknown	no	VEGFA	51279	tubular	NA	NA	NA	NA	NA
both	6:43805502:C_G	rs10223666	6	43805502	17	1	multi-trait	eGFRcrea	0.623587	unknown	no	VEGFA	51279	tubular	NA	NA	NA	NA	NA
real eGFR only	6:43345803:C_T	rs7742789	6	43345803	17	2	multi-trait	eGFRcrea	0.925592	unknown	no	ZNF318	8622	glomerular	NA	NA	NA	NA	NA
real eGFR only	6:43345803:C_T	rs7742789	6	43345803	17	2	multi-trait	BUN	0.967083	unknown	no	ZNF318	8622	glomerular	NA	NA	NA	NA	NA
real eGFR only	6:43345803:C_T	rs7742789	6	43345803	17	2	multi-trait	eGFRcrys	0.999987	unknown	no	ZNF318	8622	glomerular	NA	NA	NA	NA	NA
real eGFR only	6:43345803:C_T	rs7742789	6	43345803	17	2	multi-trait	eGFRcrea	0.925592	unknown	no	ZNF318	8622	tubular	C	T	0.327032	0.000297152	CRIP3
real eGFR only	6:43345803:C_T	rs7742789	6	43345803	17	2	multi-trait	eGFRcrea	0.925592	unknown	no	ZNF318	8622	tubular	C	T	0.285855	0.00228936	TTBK1
real eGFR only	6:43345803:C_T	rs7742789	6	43345803	17	2	multi-trait	BUN	0.967083	unknown	no	ZNF318	8622	tubular	C	T	0.327032	0.000297152	CRIP3
real eGFR only	6:43345803:C_T	rs7742789	6	43345803	17	2	multi-trait	BUN	0.967083	unknown	no	ZNF318	8622	tubular	C	T	0.285855	0.00228936	TTBK1
real eGFR only	6:43345803:C_T	rs7742789	6	43345803	17	2	multi-trait	eGFRcrys	0.999987	unknown	no	ZNF318	8622	tubular	C	T	0.327032	0.000297152	CRIP3
real eGFR only	6:43345803:C_T	rs7742789	6	43345803	17	2	multi-trait	eGFRcrys	0.999987	unknown	no	ZNF318	8622	tubular	C	T	0.285855	0.00228936	TTBK1
real eGFR only	6:44030011:A_G	rs833805	6	44030011	17	3	multi-trait	eGFRcrea	1	intron	no	MRPL14	-51361	glomerular	NA	NA	NA	NA	NA
real eGFR only	6:44030011:A_G	rs833805	6	44030011	17	3	multi-trait	eGFRcrys	1	intron	no	MRPL14	-51361	glomerular	NA	NA	NA	NA	NA
real eGFR only	6:44030011:A_G	rs833805	6	44030011	17	3	multi-trait	eGFRcrea	1	intron	no	MRPL14	-51361	tubular	NA	NA	NA	NA	NA
real eGFR only	6:44030011:A_G	rs833805	6	44030011	17	3	multi-trait	eGFRcrys	1	intron	no	MRPL14	-51361	tubular	NA	NA	NA	NA	NA
both	2:27730940:C_T	rs1260326	2	27730940	18	1	multi-trait	UACR	0.999915	missense	yes	GCKR	0	glomerular	NA	NA	NA	NA	NA
both	2:27730940:C_T	rs1260326	2	27730940	18	1	multi-trait	eGFRcrys	0.999955	missense	yes	GCKR	0	glomerular	NA	NA	NA	NA	NA
both	2:27730940:C_T	rs1260326	2	27730940	18	1	multi-trait	BUN	0.999925	missense	yes	GCKR	0	glomerular	NA	NA	NA	NA	NA
both	2:27730940:C_T	rs1260326	2	27730940	18	1	multi-trait	eGFRcrea	0.999995	missense	yes	GCKR	0	glomerular	NA	NA	NA	NA	NA
both	2:27730940:C_T	rs1260326	2	27730940	18	1	multi-trait	UACR	0.999915	missense	yes	GCKR	0	tubular	T	C	-0.352618	0.000182003	GTF3C2-AS2
both	2:27730940:C_T	rs1260326	2	27730940	18	1	multi-trait	UACR	0.999915	missense	yes	GCKR	0	tubular	T	C	-0.319151	2.79004e-09	NRBP1
both	2:27730940:C_T	rs1260326	2	27730940	18	1	multi-trait	eGFRcrys	0.999955	missense	yes	GCKR	0	tubular	T	C	-0.352618	0.000182003	GTF3C2-AS2
both	2:27730940:C_T	rs1260326	2	27730940	18	1	multi-trait	eGFRcrys	0.999955	missense	yes	GCKR	0	tubular	T	C	-0.319151	2.79004e-09	NRBP1
both	2:27730940:C_T	rs1260326	2	27730940	18	1	multi-trait	BUN	0.999925	missense	yes	GCKR	0	tubular	T	C	-0.352618	0.000182003	GTF3C2-AS2
both	2:27730940:C_T	rs1260326	2	27730940	18	1	multi-trait	BUN	0.999925	missense	yes	GCKR	0	tubular	T	C	-0.319151	2.79004e-09	NRBP1
both	2:27730940:C_T	rs1260326	2	27730940	18	1	multi-trait	eGFRcrea	0.999995	missense	yes	GCKR	0	tubular	T	C	-0.352618	0.000182003	GTF3C2-AS2
both	2:27730940:C_T	rs1260326	2	27730940	18	1	multi-trait	eGFRcrea	0.999995	missense	yes	GCKR	0	tubular	T	C	-0.319151	2.79004e-09	NRBP1
real eGFR only	18:77156537:C_G	rs8096658	18	77156537	19	1	multi-trait	BUN	0.999379	intron	no	NFATC1	0	glomerular	NA	NA	NA	NA	NA
real eGFR only	18:77156537:C_G	rs8096658	18	77156537	19	1	multi-trait	eGFRcrea	1	intron	no	NFATC1	0	glomerular	NA	NA	NA	NA	NA
real eGFR only	18:77156537:C_G	rs8096658	18	77156537	19	1	multi-trait	eGFRcrys	0.99937	intron	no	NFATC1	0	glomerular	NA	NA	NA	NA	NA
real eGFR only	18:77156537:C_G	rs8096658	18	77156537	19	1	multi-trait	BUN	0.999379	intron	no	NFATC1	0	tubular	NA	NA	NA	NA	NA
real eGFR only	18:77156537:C_G	rs8096658	18	77156537	19	1	multi-trait	eGFRcrea	1	intron	no	NFATC1	0	tubular	NA	NA	NA	NA	NA
real eGFR only	18:77156537:C_G	rs8096658	18	77156537	19	1	multi-trait	eGFRcrys	0.99937	intron	no	NFATC1	0	tubular	NA	NA	NA	NA	NA
real eGFR only	20:52732362:C_T	rs17216707	20	52732362	20	1	multi-trait	BUN	0.860617	unknown	no	CYP24A1	-37625	glomerular	NA	NA	NA	NA	NA
real eGFR only	20:52732362:C_T	rs17216707	20	52732362	20	1	multi-trait	eGFRcrea	0.842088	unknown	no	CYP24A1	-37625	glomerular	NA	NA	NA	NA	NA
real eGFR only	20:52732362:C_T	rs17216707	20	52732362	20	1	multi-trait	eGFRcrys	0.879013	unknown	no	CYP24A1	-37625	glomerular	NA	NA	NA	NA	NA
real eGFR only	20:52732362:C_T	rs17216707	20	52732362	20	1	multi-trait	BUN	0.860617	unknown	no	CYP24A1	-37625	tubular	NA	NA	NA	NA	NA
real eGFR only	20:52732362:C_T	rs17216707	20	52732362	20	1	multi-trait	eGFRcrea	0.842088	unknown	no	CYP24A1	-37625	tubular	NA	NA	NA	NA	NA
real eGFR only	20:52732362:C_T	rs17216707	20	52732362	20	1	multi-trait	eGFRcrys	0.879013	unknown	no	CYP24A1	-37625	tubular	NA	NA	NA	NA	NA
real eGFR only	20:52788925:A_G	rs2762942	20	52788925	20	2	multi-trait	BUN	0.81957	intron	no	CYP24A1	0	glomerular	NA	NA	NA	NA	NA
real eGFR only	20:52788925:A_G	rs2762942	20	52788925	20	2	multi-trait	eGFRcrea	0.813639	intron	no	CYP24A1	0	glomerular	NA	NA	NA	NA	NA
real eGFR only	20:52788925:A_G	rs2762942	20	52788925	20	2	multi-trait	eGFRcrys	0.812037	intron	no	CYP24A1	0	glomerular	NA	NA	NA	NA	NA
real eGFR only	20:52788925:A_G	rs2762942	20	52788925	20	2	multi-trait	BUN	0.81957	intron	no	CYP24A1	0	tubular	NA	NA	NA	NA	NA
real eGFR only	20:52788925:A_G	rs2762942	20	52788925	20	2	multi-trait	eGFRcrea	0.813639	intron	no	CYP24A1	0	tubular	NA	NA	NA	NA	NA
real eGFR only	20:52788925:A_G	rs2762942	20	52788925	20	2	multi-trait	eGFRcrys	0.812037	intron	no	CYP24A1	0	tubular	NA	NA	NA	NA	NA
real eGFR only	20:52714706:A_G	rs6123359	20	52714706	20	4	multi-trait	eGFRcrea	0.981917	unknown	no	BCAS1	27402	glomerular	NA	NA	NA	NA	NA
real eGFR only	20:52714706:A_G	rs6123359	20	52714706	20	4	multi-trait	eGFRcrys	0.983176	unknown	no	BCAS1	27402	glomerular	NA	NA	NA	NA	NA
real eGFR only	20:52714706:A_G	rs6123359	20	52714706	20	4	multi-trait	eGFRcrea	0.981917	unknown	no	BCAS1	27402	tubular	NA	NA	NA	NA	NA
real eGFR only	20:52714706:A_G	rs6123359	20	52714706	20	4	multi-trait	eGFRcrys	0.983176	unknown	no	BCAS1	27402	tubular	NA	NA	NA	NA	NA
real eGFR only	10:899071:A_T	rs80282103	10	899071	24	1	multi-trait	eGFRcrea	1	intron	no	LARP4B	0	glomerular	NA	NA	NA	NA	NA
real eGFR only	10:899071:A_T	rs80282103	10	899071	24	1	multi-trait	eGFRcrys	1	intron	no	LARP4B	0	glomerular	NA	NA	NA	NA	NA
real eGFR only	10:899071:A_T	rs80282103	10	899071	24	1	multi-trait	BUN	0.999999	intron	no	LARP4B	0	glomerular	NA	NA	NA	NA	NA
real eGFR only	10:899071:A_T	rs80282103	10	899071	24	1	multi-trait	eGFRcrea	1	intron	no	LARP4B	0	tubular	A	T	0.447619	1.72328e-10	LARP4B
real eGFR only	10:899071:A_T	rs80282103	10	899071	24	1	multi-trait	eGFRcrys	1	intron	no	LARP4B	0	tubular	A	T	0.447619	1.72328e-10	LARP4B
real eGFR only	10:899071:A_T	rs80282103	10	899071	24	1	multi-trait	BUN	0.999999	intron	no	LARP4B	0	tubular	A	T	0.447619	1.72328e-10	LARP4B
real eGFR only	19:33402419:C_T	rs8101667	19	33402419	25	1	multi-trait	eGFRcrys	0.981595	intron	no	CEP89	0	glomerular	T	C	0.112217	0.00640669	SLC7A9
real eGFR only	19:33402419:C_T	rs8101667	19	33402419	25	1	multi-trait	eGFRcrea	0.982178	intron	no	CEP89	0	glomerular	T	C	0.112217	0.00640669	SLC7A9
real eGFR only	19:33402419:C_T	rs8101667	19	33402419	25	1	multi-trait	eGFRcrys	0.981595	intron	no	CEP89	0	tubular	T	C	0.270931	1.35683e-10	SLC7A9
real eGFR only	19:33402419:C_T	rs8101667	19	33402419	25	1	multi-trait	eGFRcrea	0.982178	intron	no	CEP89	0	tubular	T	C	0.270931	1.35683e-10	SLC7A9
real eGFR only	9:71155006:C_T	rs6560203	9	71155006	26	2	multi-trait	eGFRcrea	0.842228	intron	no	TMEM252	0	glomerular	NA	NA	NA	NA	NA
real eGFR only	9:71155006:C_T	rs6560203	9	71155006	26	2	multi-trait	BUN	0.838206	intron	no	TMEM252	0	glomerular	NA	NA	NA	NA	NA
real eGFR only	9:71155006:C_T	rs6560203	9	71155006	26	2	multi-trait	eGFRcrys	0.843538	intron	no	TMEM252	0	glomerular	NA	NA	NA	NA	NA
real eGFR only	9:71155006:C_T	rs6560203	9	71155006	26	2	multi-trait	eGFRcrea	0.842228	intron	no	TMEM252	0	tubular	NA	NA	NA	NA	NA
real eGFR only	9:71155006:C_T	rs6560203	9	71155006	26	2	multi-trait	BUN	0.838206	intron	no	TMEM252	0	tubular	NA	NA	NA	NA	NA
real eGFR only	9:71155006:C_T	rs6560203	9	71155006	26	2	multi-trait	eGFRcrys	0.843538	intron	no	TMEM252	0	tubular	NA	NA	NA	NA	NA
real eGFR only	2:176993583:C_G	rs187355703	2	176993583	27	1	multi-trait	BUN	0.999965	intron,near-gene-5,ncRNA	no	HOXD8	-838	glomerular	NA	NA	NA	NA	NA
real eGFR only	2:176993583:C_G	rs187355703	2	176993583	27	1	multi-trait	eGFRcrea	1	intron,near-gene-5,ncRNA	no	HOXD8	-838	glomerular	NA	NA	NA	NA	NA
real eGFR only	2:176993583:C_G	rs187355703	2	176993583	27	1	multi-trait	eGFRcrys	0.999966	intron,near-gene-5,ncRNA	no	HOXD8	-838	glomerular	NA	NA	NA	NA	NA
real eGFR only	2:176993583:C_G	rs187355703	2	176993583	27	1	multi-trait	BUN	0.999965	intron,near-gene-5,ncRNA	no	HOXD8	-838	tubular	NA	NA	NA	NA	NA
real eGFR only	2:176993583:C_G	rs187355703	2	176993583	27	1	multi-trait	eGFRcrea	1	intron,near-gene-5,ncRNA	no	HOXD8	-838	tubular	NA	NA	NA	NA	NA
real eGFR only	2:176993583:C_G	rs187355703	2	176993583	27	1	multi-trait	eGFRcrys	0.999966	intron,near-gene-5,ncRNA	no	HOXD8	-838	tubular	NA	NA	NA	NA	NA
real eGFR only	2:176974104:G_T	rs863678	2	176974104	27	2	multi-trait	eGFRcrea	1	intron,untranslated-3	no	HOXD11	0	glomerular	NA	NA	NA	NA	NA
real eGFR only	2:176974104:G_T	rs863678	2	176974104	27	2	multi-trait	eGFRcrys	1	intron,untranslated-3	no	HOXD11	0	glomerular	NA	NA	NA	NA	NA
real eGFR only	2:176974104:G_T	rs863678	2	176974104	27	2	multi-trait	eGFRcrea	1	intron,untranslated-3	no	HOXD11	0	tubular	NA	NA	NA	NA	NA
real eGFR only	2:176974104:G_T	rs863678	2	176974104	27	2	multi-trait	eGFRcrys	1	intron,untranslated-3	no	HOXD11	0	tubular	NA	NA	NA	NA	NA
real eGFR only	15:99285056:C_T	rs4966021	15	99285056	29	1	multi-trait	eGFRcrys	0.501013	intron	no	IGF1R	0	glomerular	NA	NA	NA	NA	NA
real eGFR only	15:99285056:C_T	rs4966021	15	99285056	29	1	multi-trait	eGFRcrys	0.501013	intron	no	IGF1R	0	tubular	NA	NA	NA	NA	NA
real eGFR only	2:15782471:G_T	rs807624	2	15782471	30	1	multi-trait	BUN	0.998961	unknown	no	DDX1	11236	glomerular	NA	NA	NA	NA	NA
real eGFR only	2:15782471:G_T	rs807624	2	15782471	30	1	multi-trait	eGFRcrea	0.999135	unknown	no	DDX1	11236	glomerular	NA	NA	NA	NA	NA
real eGFR only	2:15782471:G_T	rs807624	2	15782471	30	1	multi-trait	eGFRcrys	0.999378	unknown	no	DDX1	11236	glomerular	NA	NA	NA	NA	NA
real eGFR only	2:15782471:G_T	rs807624	2	15782471	30	1	multi-trait	BUN	0.998961	unknown	no	DDX1	11236	tubular	NA	NA	NA	NA	NA
real eGFR only	2:15782471:G_T	rs807624	2	15782471	30	1	multi-trait	eGFRcrea	0.999135	unknown	no	DDX1	11236	tubular	NA	NA	NA	NA	NA
real eGFR only	2:15782471:G_T	rs807624	2	15782471	30	1	multi-trait	eGFRcrys	0.999378	unknown	no	DDX1	11236	tubular	NA	NA	NA	NA	NA
real eGFR only	13:72345089:C_T	rs9529913	13	72345089	31	1	multi-trait	BUN	0.608305	intron	no	DACH1	0	glomerular	NA	NA	NA	NA	NA
real eGFR only	13:72345089:C_T	rs9529913	13	72345089	31	1	multi-trait	eGFRcrea	0.633405	intron	no	DACH1	0	glomerular	NA	NA	NA	NA	NA
real eGFR only	13:72345089:C_T	rs9529913	13	72345089	31	1	multi-trait	BUN	0.608305	intron	no	DACH1	0	tubular	C	T	-0.27281	5.22104e-06	DACH1
real eGFR only	13:72345089:C_T	rs9529913	13	72345089	31	1	multi-trait	eGFRcrea	0.633405	intron	no	DACH1	0	tubular	C	T	-0.27281	5.22104e-06	DACH1
real eGFR only	1:150937405:C_T	rs198325	1	150937405	34	1	multi-trait	eGFRcrea	0.828205	near-gene-3	no	SETDB1	185	glomerular	NA	NA	NA	NA	NA
real eGFR only	1:150937405:C_T	rs198325	1	150937405	34	1	multi-trait	BUN	0.803414	near-gene-3	no	SETDB1	185	glomerular	NA	NA	NA	NA	NA
real eGFR only	1:150937405:C_T	rs198325	1	150937405	34	1	multi-trait	eGFRcrys	0.8335	near-gene-3	no	SETDB1	185	glomerular	NA	NA	NA	NA	NA
real eGFR only	1:150937405:C_T	rs198325	1	150937405	34	1	multi-trait	eGFRcrea	0.828205	near-gene-3	no	SETDB1	185	tubular	C	T	0.161609	0.0406296	RPRD2
real eGFR only	1:150937405:C_T	rs198325	1	150937405	34	1	multi-trait	BUN	0.803414	near-gene-3	no	SETDB1	185	tubular	C	T	0.161609	0.0406296	RPRD2
real eGFR only	1:150937405:C_T	rs198325	1	150937405	34	1	multi-trait	eGFRcrys	0.8335	near-gene-3	no	SETDB1	185	tubular	C	T	0.161609	0.0406296	RPRD2
real eGFR only	11:2178330:C_T	rs11564722	11	2178330	36	1	multi-trait	eGFRcrea	0.600901	intron	no	INS-IGF2	0	glomerular	NA	NA	NA	NA	NA
real eGFR only	11:2178330:C_T	rs11564722	11	2178330	36	1	multi-trait	eGFRcrys	0.600863	intron	no	INS-IGF2	0	glomerular	NA	NA	NA	NA	NA
real eGFR only	11:2178330:C_T	rs11564722	11	2178330	36	1	multi-trait	BUN	0.6015	intron	no	INS-IGF2	0	glomerular	NA	NA	NA	NA	NA
real eGFR only	11:2178330:C_T	rs11564722	11	2178330	36	1	multi-trait	eGFRcrea	0.600901	intron	no	INS-IGF2	0	tubular	NA	NA	NA	NA	NA
real eGFR only	11:2178330:C_T	rs11564722	11	2178330	36	1	multi-trait	eGFRcrys	0.600863	intron	no	INS-IGF2	0	tubular	NA	NA	NA	NA	NA
real eGFR only	11:2178330:C_T	rs11564722	11	2178330	36	1	multi-trait	BUN	0.6015	intron	no	INS-IGF2	0	tubular	NA	NA	NA	NA	NA
real UACR only	17:37696852:A_G	rs4794814	17	37696852	38	1	multi-trait	UACR	0.713525	intron	no	CDK12	6034	glomerular	NA	NA	NA	NA	NA
real UACR only	17:37696852:A_G	rs4794814	17	37696852	38	1	multi-trait	eGFRcrea	0.999363	intron	no	CDK12	6034	glomerular	NA	NA	NA	NA	NA
real UACR only	17:37696852:A_G	rs4794814	17	37696852	38	1	multi-trait	BUN	0.715338	intron	no	CDK12	6034	glomerular	NA	NA	NA	NA	NA
real UACR only	17:37696852:A_G	rs4794814	17	37696852	38	1	multi-trait	UACR	0.713525	intron	no	CDK12	6034	tubular	G	A	-0.398235	1.03357e-06	PGAP3
real UACR only	17:37696852:A_G	rs4794814	17	37696852	38	1	multi-trait	UACR	0.713525	intron	no	CDK12	6034	tubular	G	A	0.416232	1.06468e-05	FBXL20
real UACR only	17:37696852:A_G	rs4794814	17	37696852	38	1	multi-trait	eGFRcrea	0.999363	intron	no	CDK12	6034	tubular	G	A	-0.398235	1.03357e-06	PGAP3
real UACR only	17:37696852:A_G	rs4794814	17	37696852	38	1	multi-trait	eGFRcrea	0.999363	intron	no	CDK12	6034	tubular	G	A	0.416232	1.06468e-05	FBXL20
real UACR only	17:37696852:A_G	rs4794814	17	37696852	38	1	multi-trait	BUN	0.715338	intron	no	CDK12	6034	tubular	G	A	-0.398235	1.03357e-06	PGAP3
real UACR only	17:37696852:A_G	rs4794814	17	37696852	38	1	multi-trait	BUN	0.715338	intron	no	CDK12	6034	tubular	G	A	0.416232	1.06468e-05	FBXL20
real eGFR only	7:128576086:C_T	rs3757387	7	128576086	39	1	multi-trait	eGFRcrys	0.916107	near-gene-5	no	IRF5	-1904	glomerular	T	C	0.328719	0.0339203	IRF5
real eGFR only	7:128576086:C_T	rs3757387	7	128576086	39	1	multi-trait	eGFRcrea	0.91644	near-gene-5	no	IRF5	-1904	glomerular	T	C	0.328719	0.0339203	IRF5
real eGFR only	7:128576086:C_T	rs3757387	7	128576086	39	1	multi-trait	eGFRcrys	0.916107	near-gene-5	no	IRF5	-1904	tubular	T	C	-0.10351	0.011584	TSPAN33
real eGFR only	7:128576086:C_T	rs3757387	7	128576086	39	1	multi-trait	eGFRcrys	0.916107	near-gene-5	no	IRF5	-1904	tubular	T	C	-0.216112	3.35933e-05	TNPO3
real eGFR only	7:128576086:C_T	rs3757387	7	128576086	39	1	multi-trait	eGFRcrys	0.916107	near-gene-5	no	IRF5	-1904	tubular	T	C	0.649878	3.84756e-24	IRF5
real eGFR only	7:128576086:C_T	rs3757387	7	128576086	39	1	multi-trait	eGFRcrea	0.91644	near-gene-5	no	IRF5	-1904	tubular	T	C	-0.10351	0.011584	TSPAN33
real eGFR only	7:128576086:C_T	rs3757387	7	128576086	39	1	multi-trait	eGFRcrea	0.91644	near-gene-5	no	IRF5	-1904	tubular	T	C	-0.216112	3.35933e-05	TNPO3
real eGFR only	7:128576086:C_T	rs3757387	7	128576086	39	1	multi-trait	eGFRcrea	0.91644	near-gene-5	no	IRF5	-1904	tubular	T	C	0.649878	3.84756e-24	IRF5
real eGFR only	10:126419743:C_G	rs12247543	10	126419743	44	1	multi-trait	BUN	0.508161	intron	no	FAM53B	0	glomerular	NA	NA	NA	NA	NA
real eGFR only	10:126419743:C_G	rs12247543	10	126419743	44	1	multi-trait	eGFRcrys	0.518747	intron	no	FAM53B	0	glomerular	NA	NA	NA	NA	NA
real eGFR only	10:126419743:C_G	rs12247543	10	126419743	44	1	multi-trait	BUN	0.508161	intron	no	FAM53B	0	tubular	G	C	0.421922	0.000699065	EEF1AKMT2
real eGFR only	10:126419743:C_G	rs12247543	10	126419743	44	1	multi-trait	eGFRcrys	0.518747	intron	no	FAM53B	0	tubular	G	C	0.421922	0.000699065	EEF1AKMT2
real eGFR only	12:15321921:G_T	rs10846156	12	15321921	45	1	multi-trait	BUN	0.54114	intron	no	RERG	0	glomerular	NA	NA	NA	NA	NA
real eGFR only	12:15321921:G_T	rs10846156	12	15321921	45	1	multi-trait	eGFRcrys	0.552558	intron	no	RERG	0	glomerular	NA	NA	NA	NA	NA
real eGFR only	12:15321921:G_T	rs10846156	12	15321921	45	1	multi-trait	eGFRcrea	0.542528	intron	no	RERG	0	glomerular	NA	NA	NA	NA	NA
real eGFR only	12:15321921:G_T	rs10846156	12	15321921	45	1	multi-trait	BUN	0.54114	intron	no	RERG	0	tubular	T	G	0.166793	0.0217109	RERG
real eGFR only	12:15321921:G_T	rs10846156	12	15321921	45	1	multi-trait	eGFRcrys	0.552558	intron	no	RERG	0	tubular	T	G	0.166793	0.0217109	RERG
real eGFR only	12:15321921:G_T	rs10846156	12	15321921	45	1	multi-trait	eGFRcrea	0.542528	intron	no	RERG	0	tubular	T	G	0.166793	0.0217109	RERG
real eGFR only	2:121997330:C_G	rs11692478	2	121997330	46	1	multi-trait	BUN	0.599837	intron,near-gene-3	no	TFCP2L1	0	glomerular	NA	NA	NA	NA	NA
real eGFR only	2:121997330:C_G	rs11692478	2	121997330	46	1	multi-trait	eGFRcrea	0.583373	intron,near-gene-3	no	TFCP2L1	0	glomerular	NA	NA	NA	NA	NA
real eGFR only	2:121997330:C_G	rs11692478	2	121997330	46	1	multi-trait	BUN	0.599837	intron,near-gene-3	no	TFCP2L1	0	tubular	NA	NA	NA	NA	NA
real eGFR only	2:121997330:C_G	rs11692478	2	121997330	46	1	multi-trait	eGFRcrea	0.583373	intron,near-gene-3	no	TFCP2L1	0	tubular	NA	NA	NA	NA	NA
both	5:53304991:C_T	rs80138475	5	53304991	47	1	multi-trait	BUN	0.628261	intron	no	ARL15	0	glomerular	NA	NA	NA	NA	NA
both	5:53304991:C_T	rs80138475	5	53304991	47	1	multi-trait	eGFRcrea	0.627497	intron	no	ARL15	0	glomerular	NA	NA	NA	NA	NA
both	5:53304991:C_T	rs80138475	5	53304991	47	1	multi-trait	eGFRcrys	0.62635	intron	no	ARL15	0	glomerular	NA	NA	NA	NA	NA
both	5:53304991:C_T	rs80138475	5	53304991	47	1	multi-trait	UACR	0.621505	intron	no	ARL15	0	glomerular	NA	NA	NA	NA	NA
both	5:53304991:C_T	rs80138475	5	53304991	47	1	multi-trait	BUN	0.628261	intron	no	ARL15	0	tubular	NA	NA	NA	NA	NA
both	5:53304991:C_T	rs80138475	5	53304991	47	1	multi-trait	eGFRcrea	0.627497	intron	no	ARL15	0	tubular	NA	NA	NA	NA	NA
both	5:53304991:C_T	rs80138475	5	53304991	47	1	multi-trait	eGFRcrys	0.62635	intron	no	ARL15	0	tubular	NA	NA	NA	NA	NA
both	5:53304991:C_T	rs80138475	5	53304991	47	1	multi-trait	UACR	0.621505	intron	no	ARL15	0	tubular	NA	NA	NA	NA	NA
shadow UACR only	5:53275370:A_G	rs76027714	5	53275370	47	2	multi-trait	eGFRcrea	0.751843	intron	no	ARL15	0	NA	NA	NA	NA	NA	NA
shadow UACR only	5:53275370:A_G	rs76027714	5	53275370	47	2	multi-trait	UACR	0.752007	intron	no	ARL15	0	NA	NA	NA	NA	NA	NA
real eGFR only	7:46753491:A_C	rs700750	7	46753491	48	1	multi-trait	BUN	0.628691	unknown	no	TNS3	-561260	glomerular	NA	NA	NA	NA	NA
real eGFR only	7:46753491:A_C	rs700750	7	46753491	48	1	multi-trait	eGFRcrea	0.595334	unknown	no	TNS3	-561260	glomerular	NA	NA	NA	NA	NA
real eGFR only	7:46753491:A_C	rs700750	7	46753491	48	1	multi-trait	eGFRcrys	0.649342	unknown	no	TNS3	-561260	glomerular	NA	NA	NA	NA	NA
real eGFR only	7:46753491:A_C	rs700750	7	46753491	48	1	multi-trait	BUN	0.628691	unknown	no	TNS3	-561260	tubular	NA	NA	NA	NA	NA
real eGFR only	7:46753491:A_C	rs700750	7	46753491	48	1	multi-trait	eGFRcrea	0.595334	unknown	no	TNS3	-561260	tubular	NA	NA	NA	NA	NA
real eGFR only	7:46753491:A_C	rs700750	7	46753491	48	1	multi-trait	eGFRcrys	0.649342	unknown	no	TNS3	-561260	tubular	NA	NA	NA	NA	NA
both	2:120848049:C_T	rs28930677	2	120848049	49	1	multi-trait	BUN	0.999862	ncRNA,missense	yes	EPB41L5	0	glomerular	NA	NA	NA	NA	NA
both	2:120848049:C_T	rs28930677	2	120848049	49	1	multi-trait	eGFRcrys	0.999875	ncRNA,missense	yes	EPB41L5	0	glomerular	NA	NA	NA	NA	NA
both	2:120848049:C_T	rs28930677	2	120848049	49	1	multi-trait	eGFRcrea	0.999858	ncRNA,missense	yes	EPB41L5	0	glomerular	NA	NA	NA	NA	NA
both	2:120848049:C_T	rs28930677	2	120848049	49	1	multi-trait	BUN	0.999862	ncRNA,missense	yes	EPB41L5	0	tubular	NA	NA	NA	NA	NA
both	2:120848049:C_T	rs28930677	2	120848049	49	1	multi-trait	eGFRcrys	0.999875	ncRNA,missense	yes	EPB41L5	0	tubular	NA	NA	NA	NA	NA
both	2:120848049:C_T	rs28930677	2	120848049	49	1	multi-trait	eGFRcrea	0.999858	ncRNA,missense	yes	EPB41L5	0	tubular	NA	NA	NA	NA	NA
real eGFR only	2:121306440:A_G	rs17050272	2	121306440	49	2	multi-trait	BUN	0.998457	unknown	no	LINC01101	82515	glomerular	NA	NA	NA	NA	NA
real eGFR only	2:121306440:A_G	rs17050272	2	121306440	49	2	multi-trait	eGFRcrea	0.998476	unknown	no	LINC01101	82515	glomerular	NA	NA	NA	NA	NA
real eGFR only	2:121306440:A_G	rs17050272	2	121306440	49	2	multi-trait	eGFRcrys	0.998762	unknown	no	LINC01101	82515	glomerular	NA	NA	NA	NA	NA
real eGFR only	2:121306440:A_G	rs17050272	2	121306440	49	2	multi-trait	BUN	0.998457	unknown	no	LINC01101	82515	tubular	NA	NA	NA	NA	NA
real eGFR only	2:121306440:A_G	rs17050272	2	121306440	49	2	multi-trait	eGFRcrea	0.998476	unknown	no	LINC01101	82515	tubular	NA	NA	NA	NA	NA
real eGFR only	2:121306440:A_G	rs17050272	2	121306440	49	2	multi-trait	eGFRcrys	0.998762	unknown	no	LINC01101	82515	tubular	NA	NA	NA	NA	NA
real eGFR only	21:37832621:G_T	rs219781	21	37832621	55	1	multi-trait	eGFRcrea	0.535849	near-gene-3	no	CLDN14	-298	glomerular	NA	NA	NA	NA	NA
real eGFR only	21:37832621:G_T	rs219781	21	37832621	55	1	multi-trait	BUN	0.541065	near-gene-3	no	CLDN14	-298	glomerular	NA	NA	NA	NA	NA
real eGFR only	21:37832621:G_T	rs219781	21	37832621	55	1	multi-trait	eGFRcrys	0.534519	near-gene-3	no	CLDN14	-298	glomerular	NA	NA	NA	NA	NA
real eGFR only	21:37832621:G_T	rs219781	21	37832621	55	1	multi-trait	eGFRcrea	0.535849	near-gene-3	no	CLDN14	-298	tubular	NA	NA	NA	NA	NA
real eGFR only	21:37832621:G_T	rs219781	21	37832621	55	1	multi-trait	BUN	0.541065	near-gene-3	no	CLDN14	-298	tubular	NA	NA	NA	NA	NA
real eGFR only	21:37832621:G_T	rs219781	21	37832621	55	1	multi-trait	eGFRcrys	0.534519	near-gene-3	no	CLDN14	-298	tubular	NA	NA	NA	NA	NA
real eGFR only	21:16576783:A_G	rs2823139	21	16576783	56	1	multi-trait	eGFRcrea	0.999941	unknown	no	NRIP1	139657	glomerular	NA	NA	NA	NA	NA
real eGFR only	21:16576783:A_G	rs2823139	21	16576783	56	1	multi-trait	eGFRcrys	0.999922	unknown	no	NRIP1	139657	glomerular	NA	NA	NA	NA	NA
real eGFR only	21:16576783:A_G	rs2823139	21	16576783	56	1	multi-trait	BUN	0.999924	unknown	no	NRIP1	139657	glomerular	NA	NA	NA	NA	NA
real eGFR only	21:16576783:A_G	rs2823139	21	16576783	56	1	multi-trait	eGFRcrea	0.999941	unknown	no	NRIP1	139657	tubular	NA	NA	NA	NA	NA
real eGFR only	21:16576783:A_G	rs2823139	21	16576783	56	1	multi-trait	eGFRcrys	0.999922	unknown	no	NRIP1	139657	tubular	NA	NA	NA	NA	NA
real eGFR only	21:16576783:A_G	rs2823139	21	16576783	56	1	multi-trait	BUN	0.999924	unknown	no	NRIP1	139657	tubular	NA	NA	NA	NA	NA
real eGFR only	10:94839642:A_G	rs2068888	10	94839642	58	1	multi-trait	eGFRcrea	0.992753	unknown	no	CYP26A1	2001	glomerular	NA	NA	NA	NA	NA
real eGFR only	10:94839642:A_G	rs2068888	10	94839642	58	1	multi-trait	BUN	0.991798	unknown	no	CYP26A1	2001	glomerular	NA	NA	NA	NA	NA
real eGFR only	10:94839642:A_G	rs2068888	10	94839642	58	1	multi-trait	eGFRcrys	0.991766	unknown	no	CYP26A1	2001	glomerular	NA	NA	NA	NA	NA
real eGFR only	10:94839642:A_G	rs2068888	10	94839642	58	1	multi-trait	UACR	0.991775	unknown	no	CYP26A1	2001	glomerular	NA	NA	NA	NA	NA
real eGFR only	10:94839642:A_G	rs2068888	10	94839642	58	1	multi-trait	eGFRcrea	0.992753	unknown	no	CYP26A1	2001	tubular	NA	NA	NA	NA	NA
real eGFR only	10:94839642:A_G	rs2068888	10	94839642	58	1	multi-trait	BUN	0.991798	unknown	no	CYP26A1	2001	tubular	NA	NA	NA	NA	NA
real eGFR only	10:94839642:A_G	rs2068888	10	94839642	58	1	multi-trait	eGFRcrys	0.991766	unknown	no	CYP26A1	2001	tubular	NA	NA	NA	NA	NA
real eGFR only	10:94839642:A_G	rs2068888	10	94839642	58	1	multi-trait	UACR	0.991775	unknown	no	CYP26A1	2001	tubular	NA	NA	NA	NA	NA
real eGFR only	6:7109097:C_T	rs11759956	6	7109097	65	1	multi-trait	BUN	0.581208	intron	no	RREB1	0	glomerular	NA	NA	NA	NA	NA
real eGFR only	6:7109097:C_T	rs11759956	6	7109097	65	1	multi-trait	eGFRcrea	0.601863	intron	no	RREB1	0	glomerular	NA	NA	NA	NA	NA
real eGFR only	6:7125709:C_T	rs6933716	6	7125709	65	1	multi-trait	eGFRcrys	0.875579	intron	no	RREB1	0	glomerular	NA	NA	NA	NA	NA
real eGFR only	6:7109097:C_T	rs11759956	6	7109097	65	1	multi-trait	BUN	0.581208	intron	no	RREB1	0	tubular	NA	NA	NA	NA	NA
real eGFR only	6:7109097:C_T	rs11759956	6	7109097	65	1	multi-trait	eGFRcrea	0.601863	intron	no	RREB1	0	tubular	NA	NA	NA	NA	NA
real eGFR only	6:7125709:C_T	rs6933716	6	7125709	65	1	multi-trait	eGFRcrys	0.875579	intron	no	RREB1	0	tubular	NA	NA	NA	NA	NA
real eGFR only	16:51788698:A_G	rs17258888	16	51788698	68	2	multi-trait	eGFRcrys	0.784967	near-gene-5	no	LOC101927364	-7731	glomerular	NA	NA	NA	NA	NA
real eGFR only	16:51788698:A_G	rs17258888	16	51788698	68	2	multi-trait	eGFRcrys	0.784967	near-gene-5	no	LOC101927364	-7731	tubular	NA	NA	NA	NA	NA
shadow UACR only	7:17284577:C_T	rs4410790	7	17284577	70	1	multi-trait	BUN	0.768271	unknown	no	AHR	-53698	NA	NA	NA	NA	NA	NA
shadow UACR only	7:17284577:C_T	rs4410790	7	17284577	70	1	multi-trait	UACR	0.771566	unknown	no	AHR	-53698	NA	NA	NA	NA	NA	NA
shadow UACR only	7:17284577:C_T	rs4410790	7	17284577	70	1	multi-trait	eGFRcrea	0.767171	unknown	no	AHR	-53698	NA	NA	NA	NA	NA	NA
real eGFR only	7:155619498:A_T	rs288766	7	155619498	73	1	multi-trait	eGFRcrys	0.765985	unknown	no	SHH	14531	glomerular	NA	NA	NA	NA	NA
real eGFR only	7:155619498:A_T	rs288766	7	155619498	73	1	multi-trait	eGFRcrea	0.768715	unknown	no	SHH	14531	glomerular	NA	NA	NA	NA	NA
real eGFR only	7:155619498:A_T	rs288766	7	155619498	73	1	multi-trait	eGFRcrys	0.765985	unknown	no	SHH	14531	tubular	NA	NA	NA	NA	NA
real eGFR only	7:155619498:A_T	rs288766	7	155619498	73	1	multi-trait	eGFRcrea	0.768715	unknown	no	SHH	14531	tubular	NA	NA	NA	NA	NA
real eGFR only	7:156397864:C_T	rs732819	7	156397864	73	3	multi-trait	eGFRcrys	0.944203	near-gene-5	no	LINC01006	1975	glomerular	NA	NA	NA	NA	NA
real eGFR only	7:156397864:C_T	rs732819	7	156397864	73	3	multi-trait	eGFRcrea	0.943835	near-gene-5	no	LINC01006	1975	glomerular	NA	NA	NA	NA	NA
real eGFR only	7:156397864:C_T	rs732819	7	156397864	73	3	multi-trait	eGFRcrys	0.944203	near-gene-5	no	LINC01006	1975	tubular	NA	NA	NA	NA	NA
real eGFR only	7:156397864:C_T	rs732819	7	156397864	73	3	multi-trait	eGFRcrea	0.943835	near-gene-5	no	LINC01006	1975	tubular	NA	NA	NA	NA	NA
real eGFR only	7:155670175:C_T	rs111239279	7	155670175	73	5	multi-trait	eGFRcrea	0.999983	unknown	no	SHH	65208	glomerular	NA	NA	NA	NA	NA
real eGFR only	7:155670175:C_T	rs111239279	7	155670175	73	5	multi-trait	eGFRcrys	1	unknown	no	SHH	65208	glomerular	NA	NA	NA	NA	NA
real eGFR only	7:155670175:C_T	rs111239279	7	155670175	73	5	multi-trait	eGFRcrea	0.999983	unknown	no	SHH	65208	tubular	NA	NA	NA	NA	NA
real eGFR only	7:155670175:C_T	rs111239279	7	155670175	73	5	multi-trait	eGFRcrys	1	unknown	no	SHH	65208	tubular	NA	NA	NA	NA	NA
real eGFR only	7:155605071:C_T	rs9333592	7	155605071	73	6	multi-trait	eGFRcrea	0.999998	near-gene-5	no	SHH	104	glomerular	NA	NA	NA	NA	NA
real eGFR only	7:155605071:C_T	rs9333592	7	155605071	73	6	multi-trait	eGFRcrys	0.999829	near-gene-5	no	SHH	104	glomerular	NA	NA	NA	NA	NA
real eGFR only	7:155605071:C_T	rs9333592	7	155605071	73	6	multi-trait	eGFRcrea	0.999998	near-gene-5	no	SHH	104	tubular	NA	NA	NA	NA	NA
real eGFR only	7:155605071:C_T	rs9333592	7	155605071	73	6	multi-trait	eGFRcrys	0.999829	near-gene-5	no	SHH	104	tubular	NA	NA	NA	NA	NA
real eGFR only	16:69763280:C_T	rs113441031	16	69763280	79	1	multi-trait	eGFRcrea	0.994081	unknown	no	NQO1	2709	glomerular	NA	NA	NA	NA	NA
real eGFR only	16:69763280:C_T	rs113441031	16	69763280	79	1	multi-trait	eGFRcrys	0.92096	unknown	no	NQO1	2709	glomerular	NA	NA	NA	NA	NA
real eGFR only	16:69763280:C_T	rs113441031	16	69763280	79	1	multi-trait	eGFRcrea	0.994081	unknown	no	NQO1	2709	tubular	NA	NA	NA	NA	NA
real eGFR only	16:69763280:C_T	rs113441031	16	69763280	79	1	multi-trait	eGFRcrys	0.92096	unknown	no	NQO1	2709	tubular	NA	NA	NA	NA	NA
real eGFR only	2:18518590:C_T	rs2222134	2	18518590	80	1	multi-trait	BUN	0.773478	unknown	no	NT5C1B-RDH14	-217398	glomerular	NA	NA	NA	NA	NA
real eGFR only	2:18518590:C_T	rs2222134	2	18518590	80	1	multi-trait	BUN	0.773478	unknown	no	NT5C1B-RDH14	-217398	tubular	NA	NA	NA	NA	NA
real eGFR only	19:45411941:C_T	rs429358	19	45411941	81	1	multi-trait	eGFRcrys	0.999255	missense	yes	APOE	0	glomerular	NA	NA	NA	NA	NA
real eGFR only	19:45411941:C_T	rs429358	19	45411941	81	1	multi-trait	eGFRcrea	0.999945	missense	yes	APOE	0	glomerular	NA	NA	NA	NA	NA
real eGFR only	19:45411941:C_T	rs429358	19	45411941	81	1	multi-trait	BUN	0.99899	missense	yes	APOE	0	glomerular	NA	NA	NA	NA	NA
real eGFR only	19:45411941:C_T	rs429358	19	45411941	81	1	multi-trait	eGFRcrys	0.999255	missense	yes	APOE	0	tubular	NA	NA	NA	NA	NA
real eGFR only	19:45411941:C_T	rs429358	19	45411941	81	1	multi-trait	eGFRcrea	0.999945	missense	yes	APOE	0	tubular	NA	NA	NA	NA	NA
real eGFR only	19:45411941:C_T	rs429358	19	45411941	81	1	multi-trait	BUN	0.99899	missense	yes	APOE	0	tubular	NA	NA	NA	NA	NA
real eGFR only	2:113967075:C_T	rs11123169	2	113967075	82	1	multi-trait	BUN	0.999922	unknown	no	PSD4	6398	glomerular	C	T	0.419819	0.00106029	PAX8-AS1
real eGFR only	2:113967075:C_T	rs11123169	2	113967075	82	1	multi-trait	eGFRcrea	0.999996	unknown	no	PSD4	6398	glomerular	C	T	0.419819	0.00106029	PAX8-AS1
real eGFR only	2:113967075:C_T	rs11123169	2	113967075	82	1	multi-trait	eGFRcrys	0.999907	unknown	no	PSD4	6398	glomerular	C	T	0.419819	0.00106029	PAX8-AS1
real eGFR only	2:113967075:C_T	rs11123169	2	113967075	82	1	multi-trait	BUN	0.999922	unknown	no	PSD4	6398	tubular	NA	NA	NA	NA	NA
real eGFR only	2:113967075:C_T	rs11123169	2	113967075	82	1	multi-trait	eGFRcrea	0.999996	unknown	no	PSD4	6398	tubular	NA	NA	NA	NA	NA
real eGFR only	2:113967075:C_T	rs11123169	2	113967075	82	1	multi-trait	eGFRcrys	0.999907	unknown	no	PSD4	6398	tubular	NA	NA	NA	NA	NA
real eGFR only	17:44931399:C_T	rs62071986	17	44931399	83	2	multi-trait	BUN	1	intron	no	WNT9B	0	glomerular	NA	NA	NA	NA	NA
real eGFR only	17:44931399:C_T	rs62071986	17	44931399	83	2	multi-trait	eGFRcrea	0.999956	intron	no	WNT9B	0	glomerular	NA	NA	NA	NA	NA
real eGFR only	17:44931399:C_T	rs62071986	17	44931399	83	2	multi-trait	BUN	1	intron	no	WNT9B	0	tubular	NA	NA	NA	NA	NA
real eGFR only	17:44931399:C_T	rs62071986	17	44931399	83	2	multi-trait	eGFRcrea	0.999956	intron	no	WNT9B	0	tubular	NA	NA	NA	NA	NA
real eGFR only	1:184672098:A_G	rs78444298	1	184672098	87	1	multi-trait	eGFRcrea	0.99991	ncRNA,missense	yes	EDEM3	0	glomerular	NA	NA	NA	NA	NA
real eGFR only	1:184672098:A_G	rs78444298	1	184672098	87	1	multi-trait	eGFRcrys	0.997797	ncRNA,missense	yes	EDEM3	0	glomerular	NA	NA	NA	NA	NA
real eGFR only	1:184672098:A_G	rs78444298	1	184672098	87	1	multi-trait	UACR	0.999684	ncRNA,missense	yes	EDEM3	0	glomerular	NA	NA	NA	NA	NA
real eGFR only	1:184672098:A_G	rs78444298	1	184672098	87	1	multi-trait	eGFRcrea	0.99991	ncRNA,missense	yes	EDEM3	0	tubular	NA	NA	NA	NA	NA
real eGFR only	1:184672098:A_G	rs78444298	1	184672098	87	1	multi-trait	eGFRcrys	0.997797	ncRNA,missense	yes	EDEM3	0	tubular	NA	NA	NA	NA	NA
real eGFR only	1:184672098:A_G	rs78444298	1	184672098	87	1	multi-trait	UACR	0.999684	ncRNA,missense	yes	EDEM3	0	tubular	NA	NA	NA	NA	NA
real eGFR only	17:36101633:G_T	rs12601991	17	36101633	88	3	multi-trait	eGFRcrys	0.765787	intron	no	HNF1B	0	glomerular	NA	NA	NA	NA	NA
real eGFR only	17:36101633:G_T	rs12601991	17	36101633	88	3	multi-trait	eGFRcrea	0.766356	intron	no	HNF1B	0	glomerular	NA	NA	NA	NA	NA
real eGFR only	17:36101633:G_T	rs12601991	17	36101633	88	3	multi-trait	eGFRcrys	0.765787	intron	no	HNF1B	0	tubular	NA	NA	NA	NA	NA
real eGFR only	17:36101633:G_T	rs12601991	17	36101633	88	3	multi-trait	eGFRcrea	0.766356	intron	no	HNF1B	0	tubular	NA	NA	NA	NA	NA
both	8:126500031:C_G	rs28601761	8	126500031	89	1	multi-trait	UACR	0.798948	unknown	no	TRIB1	49384	glomerular	NA	NA	NA	NA	NA
both	8:126500031:C_G	rs28601761	8	126500031	89	1	multi-trait	eGFRcrea	0.80057	unknown	no	TRIB1	49384	glomerular	NA	NA	NA	NA	NA
both	8:126500031:C_G	rs28601761	8	126500031	89	1	multi-trait	eGFRcrys	0.818972	unknown	no	TRIB1	49384	glomerular	NA	NA	NA	NA	NA
both	8:126500031:C_G	rs28601761	8	126500031	89	1	multi-trait	UACR	0.798948	unknown	no	TRIB1	49384	tubular	NA	NA	NA	NA	NA
both	8:126500031:C_G	rs28601761	8	126500031	89	1	multi-trait	eGFRcrea	0.80057	unknown	no	TRIB1	49384	tubular	NA	NA	NA	NA	NA
both	8:126500031:C_G	rs28601761	8	126500031	89	1	multi-trait	eGFRcrys	0.818972	unknown	no	TRIB1	49384	tubular	NA	NA	NA	NA	NA
real eGFR only	7:101237753:C_T	rs55914958	7	101237753	90	1	multi-trait	BUN	0.955217	unknown	no	MYL10	-18851	glomerular	NA	NA	NA	NA	NA
real eGFR only	7:101237753:C_T	rs55914958	7	101237753	90	1	multi-trait	eGFRcrys	0.945753	unknown	no	MYL10	-18851	glomerular	NA	NA	NA	NA	NA
real eGFR only	7:101237753:C_T	rs55914958	7	101237753	90	1	multi-trait	BUN	0.955217	unknown	no	MYL10	-18851	tubular	NA	NA	NA	NA	NA
real eGFR only	7:101237753:C_T	rs55914958	7	101237753	90	1	multi-trait	eGFRcrys	0.945753	unknown	no	MYL10	-18851	tubular	NA	NA	NA	NA	NA
real eGFR only	16:89338420:C_G	rs4290474	16	89338420	91	2	multi-trait	eGFRcrea	0.567333	intron,ncRNA	no	ANKRD11	0	glomerular	NA	NA	NA	NA	NA
real eGFR only	16:89338420:C_G	rs4290474	16	89338420	91	2	multi-trait	eGFRcrea	0.567333	intron,ncRNA	no	ANKRD11	0	tubular	NA	NA	NA	NA	NA
real eGFR only	21:35356706:A_G	rs2834317	21	35356706	93	1	multi-trait	eGFRcrys	0.792409	unknown	no	LINC00649	13219	glomerular	NA	NA	NA	NA	NA
real eGFR only	21:35356706:A_G	rs2834317	21	35356706	93	1	multi-trait	BUN	0.805926	unknown	no	LINC00649	13219	glomerular	NA	NA	NA	NA	NA
real eGFR only	21:35356706:A_G	rs2834317	21	35356706	93	1	multi-trait	eGFRcrea	0.815824	unknown	no	LINC00649	13219	glomerular	NA	NA	NA	NA	NA
real eGFR only	21:35356706:A_G	rs2834317	21	35356706	93	1	multi-trait	eGFRcrys	0.792409	unknown	no	LINC00649	13219	tubular	NA	NA	NA	NA	NA
real eGFR only	21:35356706:A_G	rs2834317	21	35356706	93	1	multi-trait	BUN	0.805926	unknown	no	LINC00649	13219	tubular	NA	NA	NA	NA	NA
real eGFR only	21:35356706:A_G	rs2834317	21	35356706	93	1	multi-trait	eGFRcrea	0.815824	unknown	no	LINC00649	13219	tubular	NA	NA	NA	NA	NA
real eGFR only	12:50267335:C_T	rs836968	12	50267335	96	1	multi-trait	BUN	1	intron	no	FAIM2	0	glomerular	NA	NA	NA	NA	NA
real eGFR only	12:50267335:C_T	rs836968	12	50267335	96	1	multi-trait	eGFRcrys	1	intron	no	FAIM2	0	glomerular	NA	NA	NA	NA	NA
real eGFR only	12:50267335:C_T	rs836968	12	50267335	96	1	multi-trait	eGFRcrea	1	intron	no	FAIM2	0	glomerular	NA	NA	NA	NA	NA
real eGFR only	12:50267335:C_T	rs836968	12	50267335	96	1	multi-trait	BUN	1	intron	no	FAIM2	0	tubular	NA	NA	NA	NA	NA
real eGFR only	12:50267335:C_T	rs836968	12	50267335	96	1	multi-trait	eGFRcrys	1	intron	no	FAIM2	0	tubular	NA	NA	NA	NA	NA
real eGFR only	12:50267335:C_T	rs836968	12	50267335	96	1	multi-trait	eGFRcrea	1	intron	no	FAIM2	0	tubular	NA	NA	NA	NA	NA
real eGFR only	11:47406592:C_T	rs11039216	11	47406592	97	1	multi-trait	BUN	0.621154	unknown	no	SPI1	6465	glomerular	NA	NA	NA	NA	NA
real eGFR only	11:47406592:C_T	rs11039216	11	47406592	97	1	multi-trait	BUN	0.621154	unknown	no	SPI1	6465	tubular	C	T	-0.228686	3.11784e-07	PSMC3
real eGFR only	2:217975942:G_T	rs72951867	2	217975942	98	2	multi-trait	eGFRcrys	0.666398	unknown	no	DIRC3	-172803	glomerular	NA	NA	NA	NA	NA
real eGFR only	2:217975942:G_T	rs72951867	2	217975942	98	2	multi-trait	eGFRcrea	0.668425	unknown	no	DIRC3	-172803	glomerular	NA	NA	NA	NA	NA
real eGFR only	2:217975942:G_T	rs72951867	2	217975942	98	2	multi-trait	eGFRcrys	0.666398	unknown	no	DIRC3	-172803	tubular	NA	NA	NA	NA	NA
real eGFR only	2:217975942:G_T	rs72951867	2	217975942	98	2	multi-trait	eGFRcrea	0.668425	unknown	no	DIRC3	-172803	tubular	NA	NA	NA	NA	NA
real eGFR only	3:193811168:A_G	rs9823161	3	193811168	99	1	multi-trait	eGFRcrys	0.609652	unknown	no	HES1	-42762	glomerular	NA	NA	NA	NA	NA
real eGFR only	3:193811168:A_G	rs9823161	3	193811168	99	1	multi-trait	eGFRcrea	0.793411	unknown	no	HES1	-42762	glomerular	NA	NA	NA	NA	NA
real eGFR only	3:193811168:A_G	rs9823161	3	193811168	99	1	multi-trait	BUN	0.573347	unknown	no	HES1	-42762	glomerular	NA	NA	NA	NA	NA
real eGFR only	3:193811168:A_G	rs9823161	3	193811168	99	1	multi-trait	eGFRcrys	0.609652	unknown	no	HES1	-42762	tubular	NA	NA	NA	NA	NA
real eGFR only	3:193811168:A_G	rs9823161	3	193811168	99	1	multi-trait	eGFRcrea	0.793411	unknown	no	HES1	-42762	tubular	NA	NA	NA	NA	NA
real eGFR only	3:193811168:A_G	rs9823161	3	193811168	99	1	multi-trait	BUN	0.573347	unknown	no	HES1	-42762	tubular	NA	NA	NA	NA	NA
real eGFR only	15:63598430:G_T	rs745338	15	63598430	101	1	multi-trait	eGFRcrea	0.569062	untranslated-3	no	APH1B	0	glomerular	NA	NA	NA	NA	NA
real eGFR only	15:63598430:G_T	rs745338	15	63598430	101	1	multi-trait	eGFRcrys	0.568315	untranslated-3	no	APH1B	0	glomerular	NA	NA	NA	NA	NA
real eGFR only	15:63598430:G_T	rs745338	15	63598430	101	1	multi-trait	eGFRcrea	0.569062	untranslated-3	no	APH1B	0	tubular	T	G	0.295942	0.00329198	APH1B
real eGFR only	15:63598430:G_T	rs745338	15	63598430	101	1	multi-trait	eGFRcrys	0.568315	untranslated-3	no	APH1B	0	tubular	T	G	0.295942	0.00329198	APH1B
real eGFR only	20:57458104:G_T	rs60865276	20	57458104	102	1	multi-trait	BUN	0.850121	intron	no	GNAS	0	glomerular	NA	NA	NA	NA	NA
real eGFR only	20:57472174:C_T	rs1407040	20	57472174	102	1	multi-trait	eGFRcrea	0.585207	intron	no	GNAS	0	glomerular	NA	NA	NA	NA	NA
real eGFR only	20:57472174:C_T	rs1407040	20	57472174	102	1	multi-trait	eGFRcrys	0.548638	intron	no	GNAS	0	glomerular	NA	NA	NA	NA	NA
real eGFR only	20:57458104:G_T	rs60865276	20	57458104	102	1	multi-trait	BUN	0.850121	intron	no	GNAS	0	tubular	NA	NA	NA	NA	NA
real eGFR only	20:57472174:C_T	rs1407040	20	57472174	102	1	multi-trait	eGFRcrea	0.585207	intron	no	GNAS	0	tubular	NA	NA	NA	NA	NA
real eGFR only	20:57472174:C_T	rs1407040	20	57472174	102	1	multi-trait	eGFRcrys	0.548638	intron	no	GNAS	0	tubular	NA	NA	NA	NA	NA
real eGFR only	15:39278107:A_C	rs11856921	15	39278107	106	1	multi-trait	eGFRcrea	0.659117	unknown	no	C15orf54	-264777	glomerular	NA	NA	NA	NA	NA
real eGFR only	15:39278107:A_C	rs11856921	15	39278107	106	1	multi-trait	eGFRcrys	0.644748	unknown	no	C15orf54	-264777	glomerular	NA	NA	NA	NA	NA
real eGFR only	15:39278107:A_C	rs11856921	15	39278107	106	1	multi-trait	eGFRcrea	0.659117	unknown	no	C15orf54	-264777	tubular	C	A	-0.164342	0.0312744	THBS1
real eGFR only	15:39278107:A_C	rs11856921	15	39278107	106	1	multi-trait	eGFRcrea	0.659117	unknown	no	C15orf54	-264777	tubular	C	A	-0.386768	0.00384423
real eGFR only	15:39278107:A_C	rs11856921	15	39278107	106	1	multi-trait	eGFRcrys	0.644748	unknown	no	C15orf54	-264777	tubular	C	A	-0.164342	0.0312744	THBS1
real eGFR only	15:39278107:A_C	rs11856921	15	39278107	106	1	multi-trait	eGFRcrys	0.644748	unknown	no	C15orf54	-264777	tubular	C	A	-0.386768	0.00384423
real eGFR only	2:170206062:A_T	rs4668134	2	170206062	107	2	multi-trait	eGFRcrea	0.525051	intron	no	LRP2	0	glomerular	NA	NA	NA	NA	NA
real eGFR only	2:170206062:A_T	rs4668134	2	170206062	107	2	multi-trait	eGFRcrys	0.518029	intron	no	LRP2	0	glomerular	NA	NA	NA	NA	NA
real eGFR only	2:170206062:A_T	rs4668134	2	170206062	107	2	multi-trait	eGFRcrea	0.525051	intron	no	LRP2	0	tubular	NA	NA	NA	NA	NA
real eGFR only	2:170206062:A_T	rs4668134	2	170206062	107	2	multi-trait	eGFRcrys	0.518029	intron	no	LRP2	0	tubular	NA	NA	NA	NA	NA
real eGFR only	13:96085390:A_C	rs12870505	13	96085390	109	1	multi-trait	eGFRcrea	0.755214	near-gene-5	no	CLDN10	-462	glomerular	NA	NA	NA	NA	NA
real eGFR only	13:96085390:A_C	rs12870505	13	96085390	109	1	multi-trait	eGFRcrys	0.757852	near-gene-5	no	CLDN10	-462	glomerular	NA	NA	NA	NA	NA
real eGFR only	13:96085390:A_C	rs12870505	13	96085390	109	1	multi-trait	eGFRcrea	0.755214	near-gene-5	no	CLDN10	-462	tubular	NA	NA	NA	NA	NA
real eGFR only	13:96085390:A_C	rs12870505	13	96085390	109	1	multi-trait	eGFRcrys	0.757852	near-gene-5	no	CLDN10	-462	tubular	NA	NA	NA	NA	NA
real eGFR only	1:100818728:G_T	rs17420882	1	100818728	111	1	multi-trait	eGFRcrys	0.533501	intron	no	CDC14A	0	glomerular	NA	NA	NA	NA	NA
real eGFR only	1:100818728:G_T	rs17420882	1	100818728	111	1	multi-trait	eGFRcrys	0.533501	intron	no	CDC14A	0	tubular	NA	NA	NA	NA	NA
real eGFR only	4:144355290:C_G	rs139323761	4	144355290	114	2	single-trait	BUN	0.95989	intron,missense	yes	GAB1	0	glomerular	NA	NA	NA	NA	NA
real eGFR only	4:144355290:C_G	rs139323761	4	144355290	114	2	single-trait	eGFRcrea	0.999666	intron,missense	yes	GAB1	0	glomerular	NA	NA	NA	NA	NA
real eGFR only	4:144355290:C_G	rs139323761	4	144355290	114	2	single-trait	BUN	0.95989	intron,missense	yes	GAB1	0	tubular	NA	NA	NA	NA	NA
real eGFR only	4:144355290:C_G	rs139323761	4	144355290	114	2	single-trait	eGFRcrea	0.999666	intron,missense	yes	GAB1	0	tubular	NA	NA	NA	NA	NA
shadow UACR only	1:201016296:A_G	rs3850625	1	201016296	119	1	multi-trait	eGFRcrea	1	missense	yes	CACNA1S	0	NA	NA	NA	NA	NA	NA
shadow UACR only	1:201016296:A_G	rs3850625	1	201016296	119	1	multi-trait	UACR	0.999918	missense	yes	CACNA1S	0	NA	NA	NA	NA	NA	NA
real eGFR only	8:66692011:C_T	rs11557049	8	66692011	121	1	multi-trait	eGFRcrys	0.999994	missense	yes	PDE7A	0	glomerular	NA	NA	NA	NA	NA
real eGFR only	8:66692011:C_T	rs11557049	8	66692011	121	1	multi-trait	eGFRcrea	1	missense	yes	PDE7A	0	glomerular	NA	NA	NA	NA	NA
real eGFR only	8:66692011:C_T	rs11557049	8	66692011	121	1	multi-trait	BUN	0.999993	missense	yes	PDE7A	0	glomerular	NA	NA	NA	NA	NA
real eGFR only	8:66692011:C_T	rs11557049	8	66692011	121	1	multi-trait	eGFRcrys	0.999994	missense	yes	PDE7A	0	tubular	NA	NA	NA	NA	NA
real eGFR only	8:66692011:C_T	rs11557049	8	66692011	121	1	multi-trait	eGFRcrea	1	missense	yes	PDE7A	0	tubular	NA	NA	NA	NA	NA
real eGFR only	8:66692011:C_T	rs11557049	8	66692011	121	1	multi-trait	BUN	0.999993	missense	yes	PDE7A	0	tubular	NA	NA	NA	NA	NA
real eGFR only	18:24449049:G_T	rs151245	18	24449049	126	1	multi-trait	BUN	0.962399	intron	no	AQP4-AS1	0	glomerular	NA	NA	NA	NA	NA
real eGFR only	18:24449049:G_T	rs151245	18	24449049	126	1	multi-trait	eGFRcrea	0.96237	intron	no	AQP4-AS1	0	glomerular	NA	NA	NA	NA	NA
real eGFR only	18:24449049:G_T	rs151245	18	24449049	126	1	multi-trait	eGFRcrys	0.961913	intron	no	AQP4-AS1	0	glomerular	NA	NA	NA	NA	NA
real eGFR only	18:24449049:G_T	rs151245	18	24449049	126	1	multi-trait	BUN	0.962399	intron	no	AQP4-AS1	0	tubular	G	T	0.425042	1.99057e-07	AQP4
real eGFR only	18:24449049:G_T	rs151245	18	24449049	126	1	multi-trait	eGFRcrea	0.96237	intron	no	AQP4-AS1	0	tubular	G	T	0.425042	1.99057e-07	AQP4
real eGFR only	18:24449049:G_T	rs151245	18	24449049	126	1	multi-trait	eGFRcrys	0.961913	intron	no	AQP4-AS1	0	tubular	G	T	0.425042	1.99057e-07	AQP4
real eGFR only	11:2927378:C_T	rs410335	11	2927378	128	2	multi-trait	eGFRcrea	0.840598	intron	no	SLC22A18	0	glomerular	NA	NA	NA	NA	NA
real eGFR only	11:2927378:C_T	rs410335	11	2927378	128	2	multi-trait	eGFRcrys	0.853001	intron	no	SLC22A18	0	glomerular	NA	NA	NA	NA	NA
real eGFR only	11:2927378:C_T	rs410335	11	2927378	128	2	multi-trait	eGFRcrea	0.840598	intron	no	SLC22A18	0	tubular	T	C	0.268605	0.00122668	SLC22A18
real eGFR only	11:2927378:C_T	rs410335	11	2927378	128	2	multi-trait	eGFRcrys	0.853001	intron	no	SLC22A18	0	tubular	T	C	0.268605	0.00122668	SLC22A18
real eGFR only	2:214012225:C_T	rs112905092	2	214012225	130	1	multi-trait	eGFRcrea	0.999974	intron	no	IKZF2	0	glomerular	NA	NA	NA	NA	NA
real eGFR only	2:214012225:C_T	rs112905092	2	214012225	130	1	multi-trait	eGFRcrys	0.999878	intron	no	IKZF2	0	glomerular	NA	NA	NA	NA	NA
real eGFR only	2:214012225:C_T	rs112905092	2	214012225	130	1	multi-trait	BUN	0.999879	intron	no	IKZF2	0	glomerular	NA	NA	NA	NA	NA
real eGFR only	2:214012225:C_T	rs112905092	2	214012225	130	1	multi-trait	eGFRcrea	0.999974	intron	no	IKZF2	0	tubular	NA	NA	NA	NA	NA
real eGFR only	2:214012225:C_T	rs112905092	2	214012225	130	1	multi-trait	eGFRcrys	0.999878	intron	no	IKZF2	0	tubular	NA	NA	NA	NA	NA
real eGFR only	2:214012225:C_T	rs112905092	2	214012225	130	1	multi-trait	BUN	0.999879	intron	no	IKZF2	0	tubular	NA	NA	NA	NA	NA
real eGFR only	6:51497503:A_C	rs76572975	6	51497503	132	4	single-trait	eGFRcrea	0.994098	missense	yes	PKHD1	0	glomerular	NA	NA	NA	NA	NA
real eGFR only	6:51497503:A_C	rs76572975	6	51497503	132	4	single-trait	eGFRcrea	0.994098	missense	yes	PKHD1	0	tubular	NA	NA	NA	NA	NA
real eGFR only	7:25791205:A_G	rs17152558	7	25791205	133	1	multi-trait	eGFRcrys	0.581236	unknown	no	RNU6-16P	-89395	glomerular	NA	NA	NA	NA	NA
real eGFR only	7:25791205:A_G	rs17152558	7	25791205	133	1	multi-trait	eGFRcrea	0.581538	unknown	no	RNU6-16P	-89395	glomerular	NA	NA	NA	NA	NA
real eGFR only	7:25791205:A_G	rs17152558	7	25791205	133	1	multi-trait	eGFRcrys	0.581236	unknown	no	RNU6-16P	-89395	tubular	NA	NA	NA	NA	NA
real eGFR only	7:25791205:A_G	rs17152558	7	25791205	133	1	multi-trait	eGFRcrea	0.581538	unknown	no	RNU6-16P	-89395	tubular	NA	NA	NA	NA	NA
real eGFR only	3:25424929:C_T	rs2306623	3	25424929	135	2	multi-trait	eGFRcrea	0.999717	intron	no	RARB	0	glomerular	NA	NA	NA	NA	NA
real eGFR only	3:25424929:C_T	rs2306623	3	25424929	135	2	multi-trait	eGFRcrys	0.999946	intron	no	RARB	0	glomerular	NA	NA	NA	NA	NA
real eGFR only	3:25424929:C_T	rs2306623	3	25424929	135	2	multi-trait	eGFRcrea	0.999717	intron	no	RARB	0	tubular	NA	NA	NA	NA	NA
real eGFR only	3:25424929:C_T	rs2306623	3	25424929	135	2	multi-trait	eGFRcrys	0.999946	intron	no	RARB	0	tubular	NA	NA	NA	NA	NA
real eGFR only	1:180905694:C_T	rs3795503	1	180905694	139	1	multi-trait	eGFRcrea	0.989098	coding-synon	no	KIAA1614	0	glomerular	NA	NA	NA	NA	NA
real eGFR only	1:180905694:C_T	rs3795503	1	180905694	139	1	multi-trait	eGFRcrys	0.986525	coding-synon	no	KIAA1614	0	glomerular	NA	NA	NA	NA	NA
real eGFR only	1:180905694:C_T	rs3795503	1	180905694	139	1	multi-trait	eGFRcrea	0.989098	coding-synon	no	KIAA1614	0	tubular	NA	NA	NA	NA	NA
real eGFR only	1:180905694:C_T	rs3795503	1	180905694	139	1	multi-trait	eGFRcrys	0.986525	coding-synon	no	KIAA1614	0	tubular	NA	NA	NA	NA	NA
real eGFR only	1:48002447:A_G	rs688540	1	48002447	141	2	multi-trait	eGFRcrea	0.999999	unknown	no	FOXD2	96084	glomerular	NA	NA	NA	NA	NA
real eGFR only	1:48002447:A_G	rs688540	1	48002447	141	2	multi-trait	eGFRcrys	0.999999	unknown	no	FOXD2	96084	glomerular	NA	NA	NA	NA	NA
real eGFR only	1:48002447:A_G	rs688540	1	48002447	141	2	multi-trait	eGFRcrea	0.999999	unknown	no	FOXD2	96084	tubular	NA	NA	NA	NA	NA
real eGFR only	1:48002447:A_G	rs688540	1	48002447	141	2	multi-trait	eGFRcrys	0.999999	unknown	no	FOXD2	96084	tubular	NA	NA	NA	NA	NA
real eGFR only	7:75615006:C_T	rs1057868	7	75615006	144	1	multi-trait	UACR	0.714572	missense	yes	POR	0	glomerular	NA	NA	NA	NA	NA
real eGFR only	7:75615006:C_T	rs1057868	7	75615006	144	1	multi-trait	eGFRcrea	0.710539	missense	yes	POR	0	glomerular	NA	NA	NA	NA	NA
real eGFR only	7:75615006:C_T	rs1057868	7	75615006	144	1	multi-trait	BUN	0.718841	missense	yes	POR	0	glomerular	NA	NA	NA	NA	NA
real eGFR only	7:75615006:C_T	rs1057868	7	75615006	144	1	multi-trait	UACR	0.714572	missense	yes	POR	0	tubular	C	T	-0.157768	0.00264472	TMEM120A
real eGFR only	7:75615006:C_T	rs1057868	7	75615006	144	1	multi-trait	UACR	0.714572	missense	yes	POR	0	tubular	C	T	-0.278875	1.86642e-09	MDH2
real eGFR only	7:75615006:C_T	rs1057868	7	75615006	144	1	multi-trait	eGFRcrea	0.710539	missense	yes	POR	0	tubular	C	T	-0.157768	0.00264472	TMEM120A
real eGFR only	7:75615006:C_T	rs1057868	7	75615006	144	1	multi-trait	eGFRcrea	0.710539	missense	yes	POR	0	tubular	C	T	-0.278875	1.86642e-09	MDH2
real eGFR only	7:75615006:C_T	rs1057868	7	75615006	144	1	multi-trait	BUN	0.718841	missense	yes	POR	0	tubular	C	T	-0.157768	0.00264472	TMEM120A
real eGFR only	7:75615006:C_T	rs1057868	7	75615006	144	1	multi-trait	BUN	0.718841	missense	yes	POR	0	tubular	C	T	-0.278875	1.86642e-09	MDH2
real eGFR only	3:49721532:A_G	rs3197999	3	49721532	146	2	multi-trait	eGFRcrys	0.632846	missense	yes	MST1	0	glomerular	NA	NA	NA	NA	NA
real eGFR only	3:49721532:A_G	rs3197999	3	49721532	146	2	multi-trait	eGFRcrys	0.632846	missense	yes	MST1	0	tubular	G	A	0.255681	4.86101e-09	APEH
real eGFR only	3:49721532:A_G	rs3197999	3	49721532	146	2	multi-trait	eGFRcrys	0.632846	missense	yes	MST1	0	tubular	G	A	0.262791	3.07034e-10	GPX1
real eGFR only	1:78023173:C_T	rs7536433	1	78023173	148	2	single-trait	eGFRcrea	0.509768	intron	no	AK5	0	glomerular	NA	NA	NA	NA	NA
real eGFR only	1:78023173:C_T	rs7536433	1	78023173	148	2	single-trait	eGFRcrea	0.509768	intron	no	AK5	0	tubular	C	T	0.231652	0.00435075	GIPC2
real eGFR only	2:54884870:C_T	rs966003	2	54884870	151	1	multi-trait	eGFRcrea	0.593536	intron	no	SPTBN1	0	glomerular	NA	NA	NA	NA	NA
real eGFR only	2:54884870:C_T	rs966003	2	54884870	151	1	multi-trait	eGFRcrys	0.593993	intron	no	SPTBN1	0	glomerular	NA	NA	NA	NA	NA
real eGFR only	2:54884870:C_T	rs966003	2	54884870	151	1	multi-trait	eGFRcrea	0.593536	intron	no	SPTBN1	0	tubular	NA	NA	NA	NA	NA
real eGFR only	2:54884870:C_T	rs966003	2	54884870	151	1	multi-trait	eGFRcrys	0.593993	intron	no	SPTBN1	0	tubular	NA	NA	NA	NA	NA
real eGFR only	6:154986664:A_G	rs9397738	6	154986664	156	1	multi-trait	eGFRcrys	0.891855	unknown	no	SCAF8	-67847	glomerular	NA	NA	NA	NA	NA
real eGFR only	6:154986664:A_G	rs9397738	6	154986664	156	1	multi-trait	BUN	0.891957	unknown	no	SCAF8	-67847	glomerular	NA	NA	NA	NA	NA
real eGFR only	6:154986664:A_G	rs9397738	6	154986664	156	1	multi-trait	eGFRcrea	0.893852	unknown	no	SCAF8	-67847	glomerular	NA	NA	NA	NA	NA
real eGFR only	6:154986664:A_G	rs9397738	6	154986664	156	1	multi-trait	eGFRcrys	0.891855	unknown	no	SCAF8	-67847	tubular	NA	NA	NA	NA	NA
real eGFR only	6:154986664:A_G	rs9397738	6	154986664	156	1	multi-trait	BUN	0.891957	unknown	no	SCAF8	-67847	tubular	NA	NA	NA	NA	NA
real eGFR only	6:154986664:A_G	rs9397738	6	154986664	156	1	multi-trait	eGFRcrea	0.893852	unknown	no	SCAF8	-67847	tubular	NA	NA	NA	NA	NA
real eGFR only	6:154858365:A_G	rs62432759	6	154858365	156	2	multi-trait	eGFRcrea	0.511206	unknown	no	CNKSR3	26612	glomerular	A	G	0.250702	0.0315907	CNKSR3
real eGFR only	6:154858365:A_G	rs62432759	6	154858365	156	2	multi-trait	eGFRcrea	0.511206	unknown	no	CNKSR3	26612	tubular	NA	NA	NA	NA	NA
real UACR only	14:94844947:C_T	rs28929474	14	94844947	157	1	multi-trait	BUN	0.997335	missense	yes	SERPINA1	0	glomerular	NA	NA	NA	NA	NA
real UACR only	14:94844947:C_T	rs28929474	14	94844947	157	1	multi-trait	eGFRcrys	0.997286	missense	yes	SERPINA1	0	glomerular	NA	NA	NA	NA	NA
real UACR only	14:94844947:C_T	rs28929474	14	94844947	157	1	multi-trait	BUN	0.997335	missense	yes	SERPINA1	0	tubular	NA	NA	NA	NA	NA
real UACR only	14:94844947:C_T	rs28929474	14	94844947	157	1	multi-trait	eGFRcrys	0.997286	missense	yes	SERPINA1	0	tubular	NA	NA	NA	NA	NA
real eGFR only	6:41702979:C_T	rs11759908	6	41702979	158	1	multi-trait	BUN	0.993755	intron,near-gene-5	no	TFEB	0	glomerular	NA	NA	NA	NA	NA
real eGFR only	6:41702979:C_T	rs11759908	6	41702979	158	1	multi-trait	eGFRcrea	0.993994	intron,near-gene-5	no	TFEB	0	glomerular	NA	NA	NA	NA	NA
real eGFR only	6:41702979:C_T	rs11759908	6	41702979	158	1	multi-trait	BUN	0.993755	intron,near-gene-5	no	TFEB	0	tubular	NA	NA	NA	NA	NA
real eGFR only	6:41702979:C_T	rs11759908	6	41702979	158	1	multi-trait	eGFRcrea	0.993994	intron,near-gene-5	no	TFEB	0	tubular	NA	NA	NA	NA	NA
real eGFR only	15:57729289:C_G	rs4774940	15	57729289	162	2	multi-trait	eGFRcrea	0.825517	intron	no	CGNL1	0	glomerular	NA	NA	NA	NA	NA
real eGFR only	15:57729289:C_G	rs4774940	15	57729289	162	2	multi-trait	eGFRcrys	0.832318	intron	no	CGNL1	0	glomerular	NA	NA	NA	NA	NA
real eGFR only	15:57729289:C_G	rs4774940	15	57729289	162	2	multi-trait	eGFRcrea	0.825517	intron	no	CGNL1	0	tubular	NA	NA	NA	NA	NA
real eGFR only	15:57729289:C_G	rs4774940	15	57729289	162	2	multi-trait	eGFRcrys	0.832318	intron	no	CGNL1	0	tubular	NA	NA	NA	NA	NA
real eGFR only	6:20428432:A_C	rs9465741	6	20428432	166	1	multi-trait	eGFRcrea	0.999873	intron	no	E2F3	0	glomerular	NA	NA	NA	NA	NA
real eGFR only	6:20428432:A_C	rs9465741	6	20428432	166	1	multi-trait	eGFRcrys	0.99976	intron	no	E2F3	0	glomerular	NA	NA	NA	NA	NA
real eGFR only	6:20428432:A_C	rs9465741	6	20428432	166	1	multi-trait	eGFRcrea	0.999873	intron	no	E2F3	0	tubular	NA	NA	NA	NA	NA
real eGFR only	6:20428432:A_C	rs9465741	6	20428432	166	1	multi-trait	eGFRcrys	0.99976	intron	no	E2F3	0	tubular	NA	NA	NA	NA	NA
real eGFR only	6:90118764:A_G	rs72912510	6	90118764	173	1	multi-trait	eGFRcrea	0.998148	intron	no	RRAGD	0	glomerular	NA	NA	NA	NA	NA
real eGFR only	6:90118764:A_G	rs72912510	6	90118764	173	1	multi-trait	eGFRcrys	0.997383	intron	no	RRAGD	0	glomerular	NA	NA	NA	NA	NA
real eGFR only	6:90118764:A_G	rs72912510	6	90118764	173	1	multi-trait	eGFRcrea	0.998148	intron	no	RRAGD	0	tubular	G	A	-0.345229	9.08777e-07	RRAGD
real eGFR only	6:90118764:A_G	rs72912510	6	90118764	173	1	multi-trait	eGFRcrys	0.997383	intron	no	RRAGD	0	tubular	G	A	-0.345229	9.08777e-07	RRAGD
real eGFR only	6:90121950:A_G	rs854922	6	90121950	173	2	multi-trait	eGFRcrys	0.996754	untranslated-5	no	RRAGD	0	glomerular	NA	NA	NA	NA	NA
real eGFR only	6:90121950:A_G	rs854922	6	90121950	173	2	multi-trait	eGFRcrea	0.996765	untranslated-5	no	RRAGD	0	glomerular	NA	NA	NA	NA	NA
real eGFR only	6:90121950:A_G	rs854922	6	90121950	173	2	multi-trait	eGFRcrys	0.996754	untranslated-5	no	RRAGD	0	tubular	G	A	-0.555073	1.2951e-05	RRAGD
real eGFR only	6:90121950:A_G	rs854922	6	90121950	173	2	multi-trait	eGFRcrea	0.996765	untranslated-5	no	RRAGD	0	tubular	G	A	-0.555073	1.2951e-05	RRAGD
real eGFR only	5:676962:A_G	rs13159523	5	676962	175	1	multi-trait	eGFRcrea	0.994817	intron	no	TPPP	0	glomerular	NA	NA	NA	NA	NA
real eGFR only	5:676962:A_G	rs13159523	5	676962	175	1	multi-trait	eGFRcrys	0.993061	intron	no	TPPP	0	glomerular	NA	NA	NA	NA	NA
real eGFR only	5:676962:A_G	rs13159523	5	676962	175	1	multi-trait	eGFRcrea	0.994817	intron	no	TPPP	0	tubular	A	G	-0.418791	2.63546e-06	TPPP
real eGFR only	5:676962:A_G	rs13159523	5	676962	175	1	multi-trait	eGFRcrys	0.993061	intron	no	TPPP	0	tubular	A	G	-0.418791	2.63546e-06	TPPP
real eGFR only	5:498235:A_G	rs6555317	5	498235	175	4	multi-trait	eGFRcrys	0.649199	intron	no	SLC9A3	0	glomerular	A	G	0.35223	0.037709	EXOC3
real eGFR only	5:498235:A_G	rs6555317	5	498235	175	4	multi-trait	eGFRcrea	0.652762	intron	no	SLC9A3	0	glomerular	A	G	0.35223	0.037709	EXOC3
real eGFR only	5:498235:A_G	rs6555317	5	498235	175	4	multi-trait	eGFRcrys	0.649199	intron	no	SLC9A3	0	tubular	A	G	0.360606	0.00151583	EXOC3
real eGFR only	5:498235:A_G	rs6555317	5	498235	175	4	multi-trait	eGFRcrea	0.652762	intron	no	SLC9A3	0	tubular	A	G	0.360606	0.00151583	EXOC3
real eGFR only	5:1183560:C_T	rs11750211	5	1183560	175	5	single-trait	eGFRcrea	0.66064	unknown	no	CTD-3080P12.3	4840	glomerular	NA	NA	NA	NA	NA
real eGFR only	5:1183560:C_T	rs11750211	5	1183560	175	5	single-trait	eGFRcrea	0.66064	unknown	no	CTD-3080P12.3	4840	tubular	C	T	-0.456122	2.53531e-06	TERLR1
real eGFR only	5:1183560:C_T	rs11750211	5	1183560	175	5	single-trait	eGFRcrea	0.66064	unknown	no	CTD-3080P12.3	4840	tubular	C	T	0.195805	6.95549e-07	SLC6A19
real eGFR only	20:62470872:C_T	rs4809370	20	62470872	179	1	multi-trait	eGFRcrea	0.908848	intron	no	LOC101928604	16512	glomerular	NA	NA	NA	NA	NA
real eGFR only	20:62470872:C_T	rs4809370	20	62470872	179	1	multi-trait	eGFRcrys	0.917074	intron	no	LOC101928604	16512	glomerular	NA	NA	NA	NA	NA
real eGFR only	20:62470872:C_T	rs4809370	20	62470872	179	1	multi-trait	eGFRcrea	0.908848	intron	no	LOC101928604	16512	tubular	NA	NA	NA	NA	NA
real eGFR only	20:62470872:C_T	rs4809370	20	62470872	179	1	multi-trait	eGFRcrys	0.917074	intron	no	LOC101928604	16512	tubular	NA	NA	NA	NA	NA
real eGFR only	9:119266695:C_T	rs4836732	9	119266695	181	1	multi-trait	eGFRcrys	0.516368	intron	no	ASTN2,LOC100128505	0	glomerular	NA	NA	NA	NA	NA
real eGFR only	9:119266695:C_T	rs4836732	9	119266695	181	1	multi-trait	eGFRcrea	0.519461	intron	no	ASTN2,LOC100128505	0	glomerular	NA	NA	NA	NA	NA
real eGFR only	9:119266695:C_T	rs4836732	9	119266695	181	1	multi-trait	eGFRcrys	0.516368	intron	no	ASTN2,LOC100128505	0	tubular	NA	NA	NA	NA	NA
real eGFR only	9:119266695:C_T	rs4836732	9	119266695	181	1	multi-trait	eGFRcrea	0.519461	intron	no	ASTN2,LOC100128505	0	tubular	NA	NA	NA	NA	NA
real eGFR only	1:186582662:A_C	rs12751255	1	186582662	187	1	multi-trait	eGFRcrea	0.868869	unknown	no	PTGS2	-58281	glomerular	NA	NA	NA	NA	NA
real eGFR only	1:186582662:A_C	rs12751255	1	186582662	187	1	multi-trait	eGFRcrys	0.913466	unknown	no	PTGS2	-58281	glomerular	NA	NA	NA	NA	NA
real eGFR only	1:186582662:A_C	rs12751255	1	186582662	187	1	multi-trait	eGFRcrea	0.868869	unknown	no	PTGS2	-58281	tubular	NA	NA	NA	NA	NA
real eGFR only	1:186582662:A_C	rs12751255	1	186582662	187	1	multi-trait	eGFRcrys	0.913466	unknown	no	PTGS2	-58281	tubular	NA	NA	NA	NA	NA
real eGFR only	14:93407486:C_T	rs12588550	14	93407486	195	1	multi-trait	eGFRcrea	0.823782	intron,untranslated-3	no	ITPK1	0	glomerular	NA	NA	NA	NA	NA
real eGFR only	14:93407486:C_T	rs12588550	14	93407486	195	1	multi-trait	eGFRcrys	0.822406	intron,untranslated-3	no	ITPK1	0	glomerular	NA	NA	NA	NA	NA
real eGFR only	14:93407486:C_T	rs12588550	14	93407486	195	1	multi-trait	eGFRcrea	0.823782	intron,untranslated-3	no	ITPK1	0	tubular	NA	NA	NA	NA	NA
real eGFR only	14:93407486:C_T	rs12588550	14	93407486	195	1	multi-trait	eGFRcrys	0.822406	intron,untranslated-3	no	ITPK1	0	tubular	NA	NA	NA	NA	NA
real eGFR only	1:94051350:A_C	rs7514579	1	94051350	201	1	multi-trait	eGFRcrys	0.958667	intron,near-gene-5	no	BCAR3	0	glomerular	NA	NA	NA	NA	NA
real eGFR only	1:94051350:A_C	rs7514579	1	94051350	201	1	multi-trait	eGFRcrea	0.97022	intron,near-gene-5	no	BCAR3	0	glomerular	NA	NA	NA	NA	NA
real eGFR only	1:94051350:A_C	rs7514579	1	94051350	201	1	multi-trait	eGFRcrys	0.958667	intron,near-gene-5	no	BCAR3	0	tubular	NA	NA	NA	NA	NA
real eGFR only	1:94051350:A_C	rs7514579	1	94051350	201	1	multi-trait	eGFRcrea	0.97022	intron,near-gene-5	no	BCAR3	0	tubular	NA	NA	NA	NA	NA
real eGFR only	11:15879946:A_G	rs55842281	11	15879946	204	1	multi-trait	eGFRcrys	0.599246	unknown	no	SOX6	-108048	glomerular	NA	NA	NA	NA	NA
real eGFR only	11:15879946:A_G	rs55842281	11	15879946	204	1	multi-trait	eGFRcrea	0.613873	unknown	no	SOX6	-108048	glomerular	NA	NA	NA	NA	NA
real eGFR only	11:15879946:A_G	rs55842281	11	15879946	204	1	multi-trait	eGFRcrys	0.599246	unknown	no	SOX6	-108048	tubular	NA	NA	NA	NA	NA
real eGFR only	11:15879946:A_G	rs55842281	11	15879946	204	1	multi-trait	eGFRcrea	0.613873	unknown	no	SOX6	-108048	tubular	NA	NA	NA	NA	NA
real eGFR only	15:81165842:A_G	rs62035088	15	81165842	205	1	multi-trait	eGFRcrea	0.780596	intron	no	CEMIP	0	glomerular	NA	NA	NA	NA	NA
real eGFR only	15:81165842:A_G	rs62035088	15	81165842	205	1	multi-trait	eGFRcrys	0.779889	intron	no	CEMIP	0	glomerular	NA	NA	NA	NA	NA
real eGFR only	15:81165842:A_G	rs62035088	15	81165842	205	1	multi-trait	eGFRcrea	0.780596	intron	no	CEMIP	0	tubular	NA	NA	NA	NA	NA
real eGFR only	15:81165842:A_G	rs62035088	15	81165842	205	1	multi-trait	eGFRcrys	0.779889	intron	no	CEMIP	0	tubular	NA	NA	NA	NA	NA
real eGFR only	19:53357172:C_T	rs7259073	19	53357172	213	1	multi-trait	eGFRcrys	0.999987	intron,ncRNA	no	ZNF468	0	glomerular	C	T	-0.37458	0.0245658	ZNF468
real eGFR only	19:53357172:C_T	rs7259073	19	53357172	213	1	multi-trait	eGFRcrea	1	intron,ncRNA	no	ZNF468	0	glomerular	C	T	-0.37458	0.0245658	ZNF468
real eGFR only	19:53357172:C_T	rs7259073	19	53357172	213	1	multi-trait	eGFRcrys	0.999987	intron,ncRNA	no	ZNF468	0	tubular	C	T	-0.412301	0.00153822	ZNF468
real eGFR only	19:53357172:C_T	rs7259073	19	53357172	213	1	multi-trait	eGFRcrea	1	intron,ncRNA	no	ZNF468	0	tubular	C	T	-0.412301	0.00153822	ZNF468
real UACR only	11:120057343:A_G	rs508205	11	120057343	214	1	multi-trait	BUN	0.528393	near-gene-5	no	OAF	-24403	glomerular	NA	NA	NA	NA	NA
real UACR only	11:120057343:A_G	rs508205	11	120057343	214	1	multi-trait	UACR	0.532868	near-gene-5	no	OAF	-24403	glomerular	NA	NA	NA	NA	NA
real UACR only	11:120057343:A_G	rs508205	11	120057343	214	1	multi-trait	BUN	0.528393	near-gene-5	no	OAF	-24403	tubular	G	A	0.156892	1.33881e-06	OAF
real UACR only	11:120057343:A_G	rs508205	11	120057343	214	1	multi-trait	UACR	0.532868	near-gene-5	no	OAF	-24403	tubular	G	A	0.156892	1.33881e-06	OAF
real eGFR only	7:150690176:C_T	rs3918226	7	150690176	215	2	single-trait	eGFRcrea	0.999456	intron,near-gene-5	no	NOS3	0	glomerular	NA	NA	NA	NA	NA
real eGFR only	7:150690176:C_T	rs3918226	7	150690176	215	2	single-trait	eGFRcrea	0.999456	intron,near-gene-5	no	NOS3	0	tubular	NA	NA	NA	NA	NA
real eGFR only	7:129663496:C_T	rs11556924	7	129663496	218	1	multi-trait	eGFRcrea	0.903264	intron,missense	yes	ZC3HC1	0	glomerular	NA	NA	NA	NA	NA
real eGFR only	7:129663496:C_T	rs11556924	7	129663496	218	1	multi-trait	eGFRcrys	0.902764	intron,missense	yes	ZC3HC1	0	glomerular	NA	NA	NA	NA	NA
real eGFR only	7:129663496:C_T	rs11556924	7	129663496	218	1	multi-trait	eGFRcrea	0.903264	intron,missense	yes	ZC3HC1	0	tubular	C	T	-0.321207	6.62793e-05	KLHDC10
real eGFR only	7:129663496:C_T	rs11556924	7	129663496	218	1	multi-trait	eGFRcrys	0.902764	intron,missense	yes	ZC3HC1	0	tubular	C	T	-0.321207	6.62793e-05	KLHDC10
real eGFR only	11:32956492:C_T	rs62618693	11	32956492	219	1	multi-trait	eGFRcrea	0.900928	missense	yes	QSER1	0	glomerular	NA	NA	NA	NA	NA
real eGFR only	11:32956492:C_T	rs62618693	11	32956492	219	1	multi-trait	eGFRcrys	0.901208	missense	yes	QSER1	0	glomerular	NA	NA	NA	NA	NA
real eGFR only	11:32956492:C_T	rs62618693	11	32956492	219	1	multi-trait	eGFRcrea	0.900928	missense	yes	QSER1	0	tubular	NA	NA	NA	NA	NA
real eGFR only	11:32956492:C_T	rs62618693	11	32956492	219	1	multi-trait	eGFRcrys	0.901208	missense	yes	QSER1	0	tubular	NA	NA	NA	NA	NA
real eGFR only	6:134214525:C_G	rs12190287	6	134214525	221	1	multi-trait	BUN	0.958518	untranslated-3	no	TCF21	0	glomerular	NA	NA	NA	NA	NA
real eGFR only	6:134214525:C_G	rs12190287	6	134214525	221	1	multi-trait	eGFRcrea	0.979675	untranslated-3	no	TCF21	0	glomerular	NA	NA	NA	NA	NA
real eGFR only	6:134214525:C_G	rs12190287	6	134214525	221	1	multi-trait	BUN	0.958518	untranslated-3	no	TCF21	0	tubular	NA	NA	NA	NA	NA
real eGFR only	6:134214525:C_G	rs12190287	6	134214525	221	1	multi-trait	eGFRcrea	0.979675	untranslated-3	no	TCF21	0	tubular	NA	NA	NA	NA	NA
real UACR only	7:29805361:A_G	rs17158386	7	29805361	225	1	multi-trait	UACR	0.762302	unknown	no	WIPF3	-40808	glomerular	NA	NA	NA	NA	NA
real UACR only	7:29805361:A_G	rs17158386	7	29805361	225	1	multi-trait	UACR	0.762302	unknown	no	WIPF3	-40808	tubular	NA	NA	NA	NA	NA
real eGFR only	2:71157827:C_T	rs3755338	2	71157827	228	1	multi-trait	BUN	0.695854	intron	no	VAX2	0	glomerular	NA	NA	NA	NA	NA
real eGFR only	2:71157827:C_T	rs3755338	2	71157827	228	1	multi-trait	eGFRcrys	0.643139	intron	no	VAX2	0	glomerular	NA	NA	NA	NA	NA
real eGFR only	2:71157827:C_T	rs3755338	2	71157827	228	1	multi-trait	BUN	0.695854	intron	no	VAX2	0	tubular	NA	NA	NA	NA	NA
real eGFR only	2:71157827:C_T	rs3755338	2	71157827	228	1	multi-trait	eGFRcrys	0.643139	intron	no	VAX2	0	tubular	NA	NA	NA	NA	NA
real eGFR only	4:40421139:C_T	rs278939	4	40421139	235	2	multi-trait	BUN	0.553071	unknown	no	RBM47	-4132	glomerular	NA	NA	NA	NA	NA
real eGFR only	4:40421139:C_T	rs278939	4	40421139	235	2	multi-trait	eGFRcrea	0.521221	unknown	no	RBM47	-4132	glomerular	NA	NA	NA	NA	NA
real eGFR only	4:40421139:C_T	rs278939	4	40421139	235	2	multi-trait	BUN	0.553071	unknown	no	RBM47	-4132	tubular	NA	NA	NA	NA	NA
real eGFR only	4:40421139:C_T	rs278939	4	40421139	235	2	multi-trait	eGFRcrea	0.521221	unknown	no	RBM47	-4132	tubular	NA	NA	NA	NA	NA
real eGFR only	20:8315317:A_G	rs6055748	20	8315317	251	1	multi-trait	BUN	0.999168	intron	no	PLCB1	0	glomerular	NA	NA	NA	NA	NA
real eGFR only	20:8315317:A_G	rs6055748	20	8315317	251	1	multi-trait	eGFRcrea	0.998665	intron	no	PLCB1	0	glomerular	NA	NA	NA	NA	NA
real eGFR only	20:8315317:A_G	rs6055748	20	8315317	251	1	multi-trait	BUN	0.999168	intron	no	PLCB1	0	tubular	NA	NA	NA	NA	NA
real eGFR only	20:8315317:A_G	rs6055748	20	8315317	251	1	multi-trait	eGFRcrea	0.998665	intron	no	PLCB1	0	tubular	NA	NA	NA	NA	NA
shadow UACR only	6:130374461:A_T	rs7740107	6	130374461	256	1	single-trait	eGFRcrea	0.655248	intron	no	L3MBTL3	0	NA	NA	NA	NA	NA	NA
real eGFR only	5:75003678:C_T	rs2307111	5	75003678	257	1	single-trait	eGFRcrys	0.819148	missense	yes	POC5	0	glomerular	T	C	0.386953	0.00228968	ANKDD1B
real eGFR only	5:75003678:C_T	rs2307111	5	75003678	257	1	single-trait	eGFRcrys	0.819148	missense	yes	POC5	0	glomerular	T	C	-0.464282	0.000155198	POC5
real eGFR only	5:75003678:C_T	rs2307111	5	75003678	257	1	single-trait	eGFRcrys	0.819148	missense	yes	POC5	0	tubular	T	C	-0.209853	0.0363897	POLK
real eGFR only	5:75003678:C_T	rs2307111	5	75003678	257	1	single-trait	eGFRcrys	0.819148	missense	yes	POC5	0	tubular	T	C	0.975611	3.23803e-30	ANKDD1B
real eGFR only	9:92285323:A_G	rs61311941	9	92285323	258	1	multi-trait	eGFRcrys	0.844451	intron	no	UNQ6494	0	glomerular	NA	NA	NA	NA	NA
real eGFR only	9:92285323:A_G	rs61311941	9	92285323	258	1	multi-trait	eGFRcrea	0.844944	intron	no	UNQ6494	0	glomerular	NA	NA	NA	NA	NA
real eGFR only	9:92285323:A_G	rs61311941	9	92285323	258	1	multi-trait	eGFRcrys	0.844451	intron	no	UNQ6494	0	tubular	NA	NA	NA	NA	NA
real eGFR only	9:92285323:A_G	rs61311941	9	92285323	258	1	multi-trait	eGFRcrea	0.844944	intron	no	UNQ6494	0	tubular	NA	NA	NA	NA	NA
real eGFR only	14:99750386:C_T	rs56261560	14	99750386	263	1	multi-trait	eGFRcrys	0.977616	unknown	no	BCL11B	12336	glomerular	C	T	-0.278463	0.0138822	DEGS2
real eGFR only	14:99750386:C_T	rs56261560	14	99750386	263	1	multi-trait	eGFRcrea	0.976873	unknown	no	BCL11B	12336	glomerular	C	T	-0.278463	0.0138822	DEGS2
real eGFR only	14:99750386:C_T	rs56261560	14	99750386	263	1	multi-trait	eGFRcrys	0.977616	unknown	no	BCL11B	12336	tubular	NA	NA	NA	NA	NA
real eGFR only	14:99750386:C_T	rs56261560	14	99750386	263	1	multi-trait	eGFRcrea	0.976873	unknown	no	BCL11B	12336	tubular	NA	NA	NA	NA	NA
real UACR only	3:170027407:C_T	rs112607182	3	170027407	273	1	single-trait	UACR	0.999869	unknown	no	PRKCI	3637	glomerular	C	T	1.30418	7.8954e-18	PRKCI
real UACR only	3:170027407:C_T	rs112607182	3	170027407	273	1	single-trait	UACR	0.999869	unknown	no	PRKCI	3637	tubular	NA	NA	NA	NA	NA
real eGFR only	1:205542874:A_C	rs12036780	1	205542874	275	2	multi-trait	BUN	0.990914	intron	no	MFSD4	0	glomerular	NA	NA	NA	NA	NA
real eGFR only	1:205542874:A_C	rs12036780	1	205542874	275	2	multi-trait	eGFRcrea	0.984536	intron	no	MFSD4	0	glomerular	NA	NA	NA	NA	NA
real eGFR only	1:205542874:A_C	rs12036780	1	205542874	275	2	multi-trait	BUN	0.990914	intron	no	MFSD4	0	tubular	C	A	-0.21325	5.6564e-07	MFSD4A
real eGFR only	1:205542874:A_C	rs12036780	1	205542874	275	2	multi-trait	eGFRcrea	0.984536	intron	no	MFSD4	0	tubular	C	A	-0.21325	5.6564e-07	MFSD4A
real eGFR only	15:79051705:C_T	rs112238647	15	79051705	280	1	multi-trait	eGFRcrea	0.976523	near-gene-3,untranslated-3	no	ADAMTS7	0	glomerular	NA	NA	NA	NA	NA
real eGFR only	15:79051705:C_T	rs112238647	15	79051705	280	1	multi-trait	eGFRcrys	0.975954	near-gene-3,untranslated-3	no	ADAMTS7	0	glomerular	NA	NA	NA	NA	NA
real eGFR only	15:79051705:C_T	rs112238647	15	79051705	280	1	multi-trait	eGFRcrea	0.976523	near-gene-3,untranslated-3	no	ADAMTS7	0	tubular	NA	NA	NA	NA	NA
real eGFR only	15:79051705:C_T	rs112238647	15	79051705	280	1	multi-trait	eGFRcrys	0.975954	near-gene-3,untranslated-3	no	ADAMTS7	0	tubular	NA	NA	NA	NA	NA
real eGFR only	19:14588476:C_G	rs2241358	19	14588476	290	1	multi-trait	eGFRcrea	0.661876	near-gene-3	no	GIPC1	-94	glomerular	NA	NA	NA	NA	NA
real eGFR only	19:14588476:C_G	rs2241358	19	14588476	290	1	multi-trait	eGFRcrys	0.661648	near-gene-3	no	GIPC1	-94	glomerular	NA	NA	NA	NA	NA
real eGFR only	19:14588476:C_G	rs2241358	19	14588476	290	1	multi-trait	eGFRcrea	0.661876	near-gene-3	no	GIPC1	-94	tubular	NA	NA	NA	NA	NA
real eGFR only	19:14588476:C_G	rs2241358	19	14588476	290	1	multi-trait	eGFRcrys	0.661648	near-gene-3	no	GIPC1	-94	tubular	NA	NA	NA	NA	NA
real eGFR only	12:78811781:C_T	rs11109717	12	78811781	299	1	multi-trait	eGFRcrea	0.675894	unknown	no	NAV3	204989	glomerular	NA	NA	NA	NA	NA
real eGFR only	12:78811781:C_T	rs11109717	12	78811781	299	1	multi-trait	eGFRcrys	0.666133	unknown	no	NAV3	204989	glomerular	NA	NA	NA	NA	NA
real eGFR only	12:78811781:C_T	rs11109717	12	78811781	299	1	multi-trait	eGFRcrea	0.675894	unknown	no	NAV3	204989	tubular	NA	NA	NA	NA	NA
real eGFR only	12:78811781:C_T	rs11109717	12	78811781	299	1	multi-trait	eGFRcrys	0.666133	unknown	no	NAV3	204989	tubular	NA	NA	NA	NA	NA
real eGFR only	11:49459111:C_G	rs11040370	11	49459111	303	1	multi-trait	eGFRcrea	0.726528	unknown	no	LOC440040	-120968	glomerular	NA	NA	NA	NA	NA
real eGFR only	11:49459111:C_G	rs11040370	11	49459111	303	1	multi-trait	eGFRcrys	0.725	unknown	no	LOC440040	-120968	glomerular	NA	NA	NA	NA	NA
real eGFR only	11:49459111:C_G	rs11040370	11	49459111	303	1	multi-trait	eGFRcrea	0.726528	unknown	no	LOC440040	-120968	tubular	NA	NA	NA	NA	NA
real eGFR only	11:49459111:C_G	rs11040370	11	49459111	303	1	multi-trait	eGFRcrys	0.725	unknown	no	LOC440040	-120968	tubular	NA	NA	NA	NA	NA
real eGFR only	14:96659919:A_G	rs11160318	14	96659919	307	1	single-trait	eGFRcrea	0.586979	NA	no	BDKRB2	-11215	glomerular	NA	NA	NA	NA	NA
real eGFR only	14:96659919:A_G	rs11160318	14	96659919	307	1	single-trait	eGFRcrea	0.586979	NA	no	BDKRB2	-11215	tubular	NA	NA	NA	NA	NA
real eGFR only	1:54222571:A_G	rs1183394	1	54222571	315	1	single-trait	eGFRcrea	0.905421	unknown	no	NDC1	-8562	glomerular	NA	NA	NA	NA	NA
real eGFR only	1:54222571:A_G	rs1183394	1	54222571	315	1	single-trait	eGFRcrea	0.905421	unknown	no	NDC1	-8562	tubular	NA	NA	NA	NA	NA
real UACR only	4:149132756:A_G	rs6535594	4	149132756	336	1	multi-trait	UACR	0.810659	intron	no	NR3C2	0	glomerular	NA	NA	NA	NA	NA
real UACR only	4:149132756:A_G	rs6535594	4	149132756	336	1	multi-trait	UACR	0.810659	intron	no	NR3C2	0	tubular	NA	NA	NA	NA	NA
real UACR only	19:41813375:C_T	rs15052	19	41813375	344	2	single-trait	UACR	0.620142	NA	no	HNRNPUL1	0	glomerular	T	C	0.32331	0.000327226	TGFB1
real UACR only	19:41813375:C_T	rs15052	19	41813375	344	2	single-trait	UACR	0.620142	NA	no	HNRNPUL1	0	tubular	NA	NA	NA	NA	NA
real eGFR only	10:50814006:C_T	rs77405289	10	50814006	390	1	single-trait	BUN	0.73594	unknown	no	CHAT	-3134	glomerular	NA	NA	NA	NA	NA
real eGFR only	10:50814006:C_T	rs77405289	10	50814006	390	1	single-trait	BUN	0.73594	unknown	no	CHAT	-3134	tubular	NA	NA	NA	NA	NA
real eGFR only	1:214744893:C_T	rs7535253	1	214744893	419	1	single-trait	eGFRcrea	0.998754	unknown	no	PTPN14	19869	glomerular	NA	NA	NA	NA	NA
real eGFR only	1:214744893:C_T	rs7535253	1	214744893	419	1	single-trait	eGFRcrea	0.998754	unknown	no	PTPN14	19869	tubular	NA	NA	NA	NA	NA
real UACR only	19:36342212:C_T	rs3814995	19	36342212	428	1	multi-trait	eGFRcrea	0.937734	intron,near-gene-5,missense	yes	NPHS1	0	glomerular	C	T	0.160024	0.0166635	APLP1
real UACR only	19:36342212:C_T	rs3814995	19	36342212	428	1	multi-trait	UACR	0.706037	intron,near-gene-5,missense	yes	NPHS1	0	glomerular	C	T	0.160024	0.0166635	APLP1
real UACR only	19:36342212:C_T	rs3814995	19	36342212	428	1	multi-trait	eGFRcrea	0.937734	intron,near-gene-5,missense	yes	NPHS1	0	tubular	NA	NA	NA	NA	NA
real UACR only	19:36342212:C_T	rs3814995	19	36342212	428	1	multi-trait	UACR	0.706037	intron,near-gene-5,missense	yes	NPHS1	0	tubular	NA	NA	NA	NA	NA
real eGFR only	11:408174:G_T	rs117739035	11	408174	437	1	single-trait	eGFRcrea	0.992037	ncRNA,missense	yes	SIGIRR	0	glomerular	NA	NA	NA	NA	NA
real eGFR only	11:408174:G_T	rs117739035	11	408174	437	1	single-trait	eGFRcrea	0.992037	ncRNA,missense	yes	SIGIRR	0	tubular	NA	NA	NA	NA	NA
real UACR only	11:71752160:G_T	rs7115200	11	71752160	449	1	single-trait	UACR	0.865069	NA	no	NUMA1	0	glomerular	NA	NA	NA	NA	NA
real UACR only	11:71752160:G_T	rs7115200	11	71752160	449	1	single-trait	UACR	0.865069	NA	no	NUMA1	0	tubular	T	G	-0.379379	0.000194886	FAM86C1P
real eGFR only	11:114032484:C_T	rs665731	11	114032484	495	1	single-trait	eGFRcrea	0.871461	NA	no	ZBTB16	0	glomerular	NA	NA	NA	NA	NA
real eGFR only	11:114032484:C_T	rs665731	11	114032484	495	1	single-trait	eGFRcrea	0.871461	NA	no	ZBTB16	0	tubular	NA	NA	NA	NA	NA
real eGFR only	21:46922102:A_G	rs11702255	21	46922102	513	2	single-trait	eGFRcrea	0.519993	NA	no	COL18A1	0	glomerular	NA	NA	NA	NA	NA
real eGFR only	21:46922102:A_G	rs11702255	21	46922102	513	2	single-trait	eGFRcrea	0.519993	NA	no	COL18A1	0	tubular	NA	NA	NA	NA	NA
real eGFR only	2:208518012:A_G	rs72960107	2	208518012	540	1	single-trait	UACR	0.67597	unknown	no	METTL21A	28039	glomerular	NA	NA	NA	NA	NA
real eGFR only	2:208518012:A_G	rs72960107	2	208518012	540	1	single-trait	UACR	0.67597	unknown	no	METTL21A	28039	tubular	NA	NA	NA	NA	NA
real eGFR only	12:20368269:C_T	rs60691990	12	20368269	543	1	single-trait	eGFRcrea	0.509864	NA	no	LOC100506393	116467	glomerular	NA	NA	NA	NA	NA
real eGFR only	12:20368269:C_T	rs60691990	12	20368269	543	1	single-trait	eGFRcrea	0.509864	NA	no	LOC100506393	116467	tubular	NA	NA	NA	NA	NA

### Sheet: ST8.Fluid intake GWAS
Supplementary Table 8. Independent regions and signals in fluid intake GWAS
UKB data regarding water, tea and coffee intake were combined as fluid intake in litres per day. GWAS was adjusted for age, age², age x sex, age² x sex, sex and the first 20 principal components. Genome-wide significant (P<5x10-8) associated signals were formed using a distance and LD-based criterion (d<500kb, r²>0.01). Effect alleles were turned to fluid intake decreasing alleles and effect estimates were matched accordingly. Single studies for water, tea and coffee intake were downloaded from www.atlas.ctglab.nl (Watanabe et al., 2019).
									Fluid intake				Water intake (cups/day)			Tea intake (cups/day)			Coffee intake (cups/day)
cpaid	SNP	CHR	POS	Nearest Gene	Distance	EA	OA	EAF	beta	se	p	beta per SD	beta	se	p	beta	se	p	beta	se	p	Region ID	Region Lead	# of variants in Region	GWS Region Coordinates	GWS Region Size	GWS Region extended (+-250kb) Coordinates	Extended GWS Region (+-250kb) Size	# of signals in region	Signal ID	# of correlated variants in signal
1:26909666:A_G	rs566421	1	26909666	RPS6KA1	8146	g	a	0.620749	-0.00964793	0.00172148	2.08943e-08	-0.0125298	NA	NA	NA	NA	NA	NA	NA	NA	NA	66	66	2	1:26909666_26909765	100	1:26659666_27159765	500099	1	66.1	2
1:72808387:C_CT	1:72808387_CT_C	1	72808387	NEGR1	60110	c	ct	0.261672	-0.0118179	0.00199592	3.19905e-09	-0.0153479	NA	NA	NA	NA	NA	NA	NA	NA	NA	44	44	53	1:72721236_72839774	118539	1:72471236_73089774	618538	1	44.1	53
1:174085043:T_TACA	rs35095037	1	174085043	RABGAP1L	-43508	taca	t	0.450911	-0.0136092	0.00163706	9.31409e-17	-0.0176743	NA	NA	NA	NA	NA	NA	NA	NA	NA	10	10	511	1:173575982_175015808	1439827	1:173325982_175265808	1939826	1	10.1	511
1:177897975:C_T	rs8030	1	177897975	SEC16B	-266	c	t	0.701965	-0.0110827	0.00176881	3.71341e-10	-0.0143931	-0.01616	0.005633	0.00411	-0.01149	0.007285	0.1149	-0.02883	0.005487	1.485e-07	27	27	22	1:177852580_177913519	60940	1:177602580_178163519	560939	1	27.1	22
1:213160084:A_AG	rs11407000	1	213160084	VASH2	0	ag	a	0.411159	-0.00925714	0.0016499	2.01483e-08	-0.0120223	NA	NA	NA	NA	NA	NA	NA	NA	NA	65	65	1	1:213160084_213160084	1	1:212910084_213410084	500000	1	65.1	1
1:243505841:A_G	rs4658558	1	243505841	SDCCAG8	0	a	g	0.563092	-0.00971393	0.00164971	3.90244e-09	-0.0126155	NA	NA	NA	NA	NA	NA	NA	NA	NA	45	45	1	1:243505841_243505841	1	1:243255841_243755841	500000	1	45.1	1
2:104159202:G_T	rs2198234	2	104159202	TMEM182	725064	g	t	0.471968	-0.0139821	0.00162058	6.25191e-18	-0.0181586	-0.02076	0.005156	5.651e-05	-0.01489	0.006667	0.02555	-0.01546	0.005033	0.002127	7	7	539	2:103973750_104479862	506113	2:103723750_104729862	1006112	1	7.1	539
2:200793927:G_GA	2:200793927_GA_G	2	200793927	TYW5	0	g	ga	0.560233	-0.00926617	0.00164488	1.76735e-08	-0.012034	NA	NA	NA	NA	NA	NA	NA	NA	NA	61	61	3	2:200793927_201116111	322185	2:200543927_201366111	822184	1	61.1	3
3:50174197:G_T	rs2624847	3	50174197	RBM5	17800	t	g	0.741635	-0.0120881	0.00184666	5.9133e-11	-0.0156988	-0.02083	0.005868	0.0003845	-0.03064	0.007589	5.421e-05	0.005414	0.005726	0.3443	20	20	155	3:48763656_50274278	1510623	3:48513656_50524278	2010622	1	20.1	155
3:176369881:C_T	rs6443362	3	176369881	LINC01208	16561	t	c	0.474476	-0.0102902	0.00162177	2.22409e-10	-0.0133639	-0.02395	0.005168	3.574e-06	-0.02215	0.00669	0.0009301	0.0005941	0.005045	0.9063	24	24	6	3:176365791_176407987	42197	3:176115791_176657987	542196	1	24.1	6
4:1789448:A_G	rs4865474	4	1789448	FGFR3	-5590	g	a	0.495421	-0.0101235	0.00171933	3.90864e-09	-0.0131474	NA	NA	NA	NA	NA	NA	NA	NA	NA	46	46	1	4:1789448_1789448	1	4:1539448_2039448	500000	1	46.1	1
4:18351898:C_T	rs66679256	4	18351898	LCORL	328415	c	t	0.554179	-0.011055	0.00162816	1.12221e-11	-0.0143571	-0.008634	0.005175	0.09522	-0.01134	0.006695	0.09044	-0.01191	0.005054	0.01848	16	16	125	4:18313954_18766170	452217	4:18063954_19016170	952216	1	16.1	125
4:67923678:T_TTTA	rs3074024	4	67923678	LOC101927237	-359344	t	ttta	0.741605	-0.0119853	0.00188653	2.11035e-10	-0.0155653	NA	NA	NA	NA	NA	NA	NA	NA	NA	23	23	39	4:67719177_68058681	339505	4:67469177_68308681	839504	1	23.1	39
4:89052323:G_T	rs2231142	4	89052323	ABCG2	0	t	g	0.11341	-0.0237276	0.00254339	1.06732e-20	-0.0308151	0.03048	0.008078	0.0001611	-0.07423	0.01046	1.265e-12	-0.06187	0.007909	5.192e-15	5	5	70	4:88877531_89054667	177137	4:88627531_89304667	677136	1	5.1	70
4:106125385:A_AAT	4:106125385_AAT_A	4	106125385	TET2	0	a	aat	0.461027	-0.00962821	0.00162596	3.18926e-09	-0.0125042	NA	NA	NA	NA	NA	NA	NA	NA	NA	43	43	20	4:106073735_106216800	143066	4:105823735_106466800	643065	1	43.1	20
5:7391462:A_G	rs12514566	5	7391462	ADCY2	-4880	a	g	0.337165	-0.0129571	0.00170869	3.37515e-14	-0.0168274	-0.01142	0.005431	0.03556	-0.02084	0.007025	0.003016	-0.02656	0.005305	5.557e-07	12	12	27	5:7378191_7445289	67099	5:7128191_7695289	567098	1	12.1	27
5:60413507:T_TA	rs76823566	5	60413507	NDUFAF2	0	t	ta	0.57147	-0.0136282	0.00163606	8.09025e-17	-0.017699	NA	NA	NA	NA	NA	NA	NA	NA	NA	9	9	562	5:59797702_60855070	1057369	5:59547702_61105070	1557368	1	9.1	562
5:130738312:A_AGAG	rs35411607	5	130738312	CDC42SE2	7930	agag	a	0.225111	-0.0122204	0.00194547	3.3543e-10	-0.0158706	NA	NA	NA	NA	NA	NA	NA	NA	NA	26	26	573	5:130587459_131320730	733272	5:130337459_131570730	1233271	1	26.1	573
5:133858719:C_T	rs329115	5	133858719	JADE2	-2620	c	t	0.281172	-0.0100706	0.00179707	2.09623e-08	-0.0130787	-0.0121	0.005708	0.03411	-0.005578	0.007382	0.4499	-0.02035	0.005573	0.0002616	67	67	3	5:133853021_133865452	12432	5:133603021_134115452	512431	1	67.1	3
5:151974836:G_T	rs72797226	5	151974836	LOC101927134	-23688	t	g	0.237335	-0.0112149	0.00198324	1.55989e-08	-0.0145648	NA	NA	NA	NA	NA	NA	NA	NA	NA	60	60	64	5:151951108_152076668	125561	5:151701108_152326668	625560	1	60.1	64
5:154882667:G_GA	5:154882667_GA_G	5	154882667	KIF4B	484982	ga	g	0.639043	-0.0102541	0.00171581	2.2835e-09	-0.013317	NA	NA	NA	NA	NA	NA	NA	NA	NA	41	41	72	5:154772613_154947786	175174	5:154522613_155197786	675173	1	41.1	72
6:20183828:A_ATC	6:20183828_ATC_A	6	20183828	MBOAT1	0	atc	a	0.416854	-0.008988	0.0016431	4.49667e-08	-0.0116727	NA	NA	NA	NA	NA	NA	NA	NA	NA	76	76	1	6:20183828_20183828	1	6:19933828_20433828	500000	1	76.1	1
6:57398811:G_T	rs564239223	6	57398811	PRIM2	0	t	g	0.966027	-0.0276739	0.00465001	2.65911e-09	-0.0359401	NA	NA	NA	NA	NA	NA	NA	NA	NA	42	42	170	6:57269251_58050988	781738	6:57019251_58300988	1281737	1	42.1	170
6:58754284:A_G	rs115821807	6	58754284	GUSBP4	466560	g	a	0.973304	-0.0303693	0.00506495	2.02277e-09	-0.0394406	-0.04896	0.01612	0.002385	-0.034	0.02086	0.1031	-0.0564	0.01572	0.0003335	40	40	82	6:58703293_58779912	76620	6:58453293_59029912	576619	1	40.1	82
6:61970869:A_G	rs9404904	6	61970869	MTRNR2L9	-313138	g	a	0.961966	-0.0258034	0.00446988	7.80001e-09	-0.0335109	NA	NA	NA	NA	NA	NA	NA	NA	NA	54	54	32	6:61947526_62664391	716866	6:61697526_62914391	1216865	1	54.1	32
6:88091597:A_AT	rs71554714	6	88091597	C6orf164	-15244	a	at	0.255432	-0.0108618	0.0019678	3.39405e-08	-0.0141062	NA	NA	NA	NA	NA	NA	NA	NA	NA	72	72	6	6:88073043_88101999	28957	6:87823043_88351999	528956	1	72.1	6
6:126851160:C_T	rs1490384	6	126851160	CENPW	46694	c	t	0.500354	-0.00977546	0.00161645	1.47126e-09	-0.0126954	-3.166e-06	0.005135	0.9995	-0.02277	0.006641	0.0006055	-0.01616	0.005014	0.001268	37	37	5	6:126660355_127037236	376882	6:126410355_127287236	876881	1	37.1	5
6:137244957:C_G	rs139797380	6	137244957	SLC35D3	0	g	c	0.008283	-0.068228	0.00953936	8.53611e-13	-0.0886078	NA	NA	NA	NA	NA	NA	NA	NA	NA	15	15	5	6:137095269_137265638	170370	6:136845269_137515638	670369	1	15.1	5
6:142174962:G_T	rs910325	6	142174962	NMBR	-221782	g	t	0.423278	-0.00900395	0.00163547	3.68264e-08	-0.0116934	-0.01267	0.005199	0.01483	-0.01815	0.006724	0.006946	-0.01376	0.005073	0.006669	73	73	9	6:142172816_142179738	6923	6:141922816_142429738	506922	1	73.1	9
7:17279393:C_T	rs78707595	7	17279393	AHR	-58882	c	t	0.975402	-0.0455043	0.00522166	2.91963e-18	-0.0590965	0.04082	0.01654	0.01358	-0.1077	0.02138	4.7e-07	-0.1268	0.01612	3.632e-15	2	NA	481	7:17024260_17594997	570738	7:16774260_17844997	1070737	4	2.3	11
7:17284577:C_T	rs4410790	7	17284577	AHR	-53698	t	c	0.368613	-0.0396694	0.00167614	7.88052e-124	-0.0515187	0.07512	0.005322	3.137e-45	-0.1218	0.006886	6.267e-70	-0.1251	0.005198	5.877e-128	2	2	481	7:17024260_17594997	570738	7:16774260_17844997	1070737	4	2.1	374
7:17466731:A_C	rs4721603	7	17466731	LOC102659288	0	a	c	0.539856	-0.0106794	0.00162952	5.61179e-11	-0.0138694	0.02293	0.005206	1.061e-05	-0.03629	0.006742	7.362e-08	-0.03773	0.005086	1.177e-13	2	NA	481	7:17024260_17594997	570738	7:16774260_17844997	1070737	4	2.4	37
7:17566844:A_G	rs73075157	7	17566844	LOC101927630	0	a	g	0.130557	-0.0233469	0.00242012	5.06107e-22	-0.0303206	0.0402	0.007758	2.203e-07	-0.06618	0.01008	5.244e-11	-0.08204	0.007608	4.172e-27	2	NA	481	7:17024260_17594997	570738	7:16774260_17844997	1070737	4	2.2	59
7:32333921:A_C	rs215601	7	32333921	PDE1C	0	c	a	0.626411	-0.00935996	0.0016736	2.23567e-08	-0.0121558	-0.005584	0.005322	0.294	-0.01306	0.006886	0.05779	-0.01474	0.005199	0.004568	68	68	11	7:32261351_32333921	72571	7:32011351_32583921	572570	1	68.1	11
7:44812607:A_G	rs12702087	7	44812607	ZMIZ2	3128	a	g	0.453873	-0.0117971	0.00162496	3.87234e-13	-0.0153209	-0.004288	0.005173	0.4072	-0.03408	0.006698	3.612e-07	-0.01501	0.005054	0.002971	14	14	57	7:44768421_44926827	158407	7:44518421_45176827	658406	1	14.1	57
7:68931539:A_G	rs11771695	7	68931539	LOC100507468	-129584	g	a	0.335363	-0.00935826	0.00171364	4.73371e-08	-0.0121536	-0.002118	0.005455	0.6978	-0.02376	0.007057	0.0007613	-0.01842	0.005326	0.0005421	78	78	3	7:68931539_68980283	48745	7:68681539_69230283	548744	1	78.1	3
7:71856469:G_GAA	7:71856469_GAA_G	7	71856469	CALN1	0	g	gaa	0.447753	-0.0102572	0.00175294	4.87423e-09	-0.013321	NA	NA	NA	NA	NA	NA	NA	NA	NA	50	50	2	7:71856462_71856469	8	7:71606462_72106469	500007	1	50.1	2
7:72970268:G_T	rs17145732	7	72970268	BCL7B	0	t	g	0.713053	-0.0104881	0.00179361	4.9902e-09	-0.0136209	0.01478	0.00573	0.009896	-0.02206	0.007404	0.002893	-0.04278	0.005581	1.784e-14	51	51	34	7:72970268_73042585	72318	7:72720268_73292585	572317	1	51.1	34
7:75615006:C_T	rs1057868	7	75615006	POR	0	c	t	0.715342	-0.024043	0.00178909	3.58939e-41	-0.0312247	0.03227	0.005684	1.363e-08	-0.07301	0.007352	3.086e-23	-0.06729	0.005547	7.461e-34	3	3	432	7:75592925_75910452	317528	7:75342925_76160452	817527	1	3.1	432
7:117594838:A_G	rs1156954	7	117594838	CTTNBP2	81277	g	a	0.676141	-0.00990174	0.00173547	1.15996e-08	-0.0128594	-0.004013	0.005552	0.4698	-0.03251	0.007182	5.987e-06	-0.002454	0.005419	0.6507	58	58	2	7:117590626_117594838	4213	7:117340626_117844838	504212	1	58.1	2
7:157442040:A_G	rs7807624	7	157442040	PTPRN2	0	a	g	0.440967	-0.0107455	0.00168534	1.81937e-10	-0.0139552	NA	NA	NA	NA	NA	NA	NA	NA	NA	22	22	15	7:157429866_157474261	44396	7:157179866_157724261	544395	1	22.1	15
8:9181395:A_G	rs2169387	8	9181395	LOC157273	-1165	g	a	0.899689	-0.0148987	0.0027065	3.6965e-08	-0.019349	0.01313	0.00865	0.1291	-0.04275	0.01117	0.0001304	-0.02206	0.00843	0.008878	74	74	2	8:9181395_9181611	217	8:8931395_9431611	500216	1	74.1	2
8:48367982:C_CA	rs200256035	8	48367982	SPIDR	0	ca	c	0.035652	-0.024594	0.00437193	1.85031e-08	-0.0319403	NA	NA	NA	NA	NA	NA	NA	NA	NA	64	64	12	8:48153691_48437558	283868	8:47903691_48687558	783867	1	64.1	12
8:49237903:G_T	rs76434043	8	49237903	LOC101929268	-226223	t	g	0.037605	-0.0236347	0.00430328	3.96809e-08	-0.0306944	-0.02763	0.01378	0.04494	-0.03172	0.01779	0.07462	-0.01211	0.01342	0.3668	75	75	2	8:49237903_49282292	44390	8:48987903_49532292	544389	1	75.1	2
9:114975791:C_T	rs7046160	9	114975791	MIR3134	0	t	c	0.766866	-0.0109083	0.00191631	1.25305e-08	-0.0141666	-0.01598	0.006079	0.008573	-0.02696	0.007865	0.0006083	0.007735	0.005939	0.1928	59	59	2	9:114971644_114975791	4148	9:114721644_115225791	504147	1	59.1	2
9:141050710:C_G	9:141050710_G_C	9	141050710	TUBBP5	0	g	c	0.800865	-0.0131418	0.00203242	1.0057e-10	-0.0170673	-0.03703	0.006465	1.021e-08	0.003901	0.008364	0.6409	-0.0156	0.006317	0.01351	21	21	7	9:141019088_141067670	48583	9:140769088_141317670	548582	1	21.1	7
10:21769994:C_G	rs12766229	10	21769994	CASC10	-13426	g	c	0.272548	-0.0119427	0.00181963	5.2651e-11	-0.01551	-0.01902	0.005789	0.001016	-0.01128	0.007495	0.1322	-0.00979	0.005659	0.08364	19	19	162	10:21766969_22288132	521164	10:21516969_22538132	1021163	1	19.1	162
10:65278764:G_T	rs72837076	10	65278764	REEP3	-2358	t	g	0.312833	-0.0107149	0.00174563	8.34995e-10	-0.0139155	0.002752	0.005552	0.6201	-0.02667	0.007184	0.0002057	-0.011	0.005425	0.04263	33	33	221	10:64878078_65360089	482012	10:64628078_65610089	982011	1	33.1	221
10:94845546:C_T	rs10786069	10	94845546	CYP26A1	7905	t	c	0.532575	-0.00904317	0.00162621	2.68423e-08	-0.0117444	0.009427	0.00516	0.06768	-0.03045	0.006674	5.062e-06	-0.01548	0.005039	0.002129	69	69	6	10:94842213_94845546	3334	10:94592213_95095546	503333	1	69.1	6
10:107437698:C_T	rs7915162	10	107437698	SORCS3	412705	c	t	0.421832	-0.00962355	0.0016389	4.30697e-09	-0.0124981	-0.01321	0.005211	0.01121	-0.03082	0.006745	4.896e-06	0.009317	0.00509	0.06719	47	47	7	10:107361019_107567415	206397	10:107111019_107817415	706396	1	47.1	7
11:27679916:C_T	rs6265	11	27679916	BDNF,BDNF-AS	0	t	c	0.188623	-0.0150565	0.00206535	3.0986e-13	-0.0195539	-0.004408	0.006559	0.5015	-0.04227	0.008481	6.221e-07	-0.01773	0.006403	0.005622	13	13	85	11:27457128_27742447	285320	11:27207128_27992447	785319	1	13.1	85
11:47951353:A_C	rs1228024	11	47951353	PTPRJ	-50756	a	c	0.660808	-0.0102529	0.00170826	1.94971e-09	-0.0133155	0.001774	0.00545	0.7448	-0.02658	0.007047	0.0001619	-0.0238	0.005318	7.593e-06	39	39	25	11:47456968_47960210	503243	11:47206968_48210210	1003242	1	39.1	25
11:113448762:A_C	rs7928017	11	113448762	DRD2	102761	a	c	0.442676	-0.00915585	0.00163156	2.00318e-08	-0.0118907	-0.01617	0.005172	0.001764	-0.006007	0.006693	0.3694	-0.01206	0.005052	0.01694	52	NA	63	11:113436072_113692660	256589	11:113186072_113942660	756588	2	52.2	7
11:113688357:T_TA	rs146489349	11	113688357	USP28	0	t	ta	0.876026	-0.0144921	0.00248843	5.7529e-09	-0.0188209	NA	NA	NA	NA	NA	NA	NA	NA	NA	52	52	63	11:113436072_113692660	256589	11:113186072_113942660	756588	2	52.1	56
11:115084209:G_GA	rs3839949	11	115084209	CADM1	0	ga	g	0.522456	-0.00995933	0.001625	8.85306e-10	-0.0129342	NA	NA	NA	NA	NA	NA	NA	NA	NA	34	34	15	11:115053508_115102730	49223	11:114803508_115352730	549222	1	34.1	15
12:16748721:A_G	rs11057005	12	16748721	LMO3	0	g	a	0.437204	-0.00907343	0.00163861	3.07235e-08	-0.0117837	0.003522	0.005229	0.5005	-0.02869	0.00677	2.255e-05	-0.01088	0.00511	0.03321	70	70	2	12:16748721_16753965	5245	12:16498721_17003965	505244	1	70.1	2
12:54667285:C_T	rs4759075	12	54667285	CBX5	0	c	t	0.410561	-0.0109949	0.00164093	2.07839e-11	-0.0142791	-0.01858	0.005213	0.0003634	-0.006051	0.006739	0.3692	-0.01258	0.005088	0.01343	17	17	36	12:54595546_54702986	107441	12:54345546_54952986	607440	1	17.1	36
12:112537091:C_CT	rs549381025	12	112537091	NAA25	0	c	ct	0.833272	-0.0146365	0.00219345	2.50954e-11	-0.0190084	NA	NA	NA	NA	NA	NA	NA	NA	NA	18	18	342	12:111818487_112939853	1121367	12:111568487_113189853	1621366	1	18.1	342
12:122664258:A_G	rs12816786	12	122664258	LRRC43	0	a	g	0.517008	-0.00986502	0.00161891	1.10396e-09	-0.0128117	-0.007393	0.005144	0.1506	-0.01465	0.006653	0.02762	-0.01275	0.005022	0.01114	35	35	16	12:122614060_122673048	58989	12:122364060_122923048	558988	1	35.1	16
15:60902512:C_T	rs12591786	15	60902512	LOC101928784,RORA	0	t	c	0.158856	-0.0126381	0.00224414	1.78571e-08	-0.0164131	0.006992	0.007248	0.3347	-0.05656	0.009394	1.732e-09	-0.01124	0.007086	0.1127	62	62	1	15:60902512_60902512	1	15:60652512_61152512	500000	1	62.1	1
15:74531717:C_T	rs3843700	15	74531717	CCDC33	0	t	c	0.294857	-0.01122	0.00177932	2.86757e-10	-0.0145714	-0.001539	0.005679	0.7864	-0.0197	0.007343	0.007301	-0.02593	0.005548	2.948e-06	1	NA	1663	15:74098312_76828289	2729978	15:73848312_77078289	3229977	7	1.4	11
15:75027880:C_T	rs2472297	15	75027880	CYP1A1	10003	c	t	0.737539	-0.0519897	0.00183152	3.0054e-177	-0.0675191	0.08945	0.005826	3.447e-53	-0.1602	0.007522	1.4e-100	-0.1435	0.005671	3.627e-141	1	1	1663	15:74098312_76828289	2729978	15:73848312_77078289	3229977	7	1.1	1622
15:75027895:A_T	rs141323436	15	75027895	CYP1A1	10018	t	a	0.009578	-0.0638028	0.00843961	4.03299e-14	-0.0828608	0.065	0.02706	0.01629	-0.1605	0.03499	4.468e-06	-0.1633	0.02652	7.349e-10	1	NA	1663	15:74098312_76828289	2729978	15:73848312_77078289	3229977	7	1.3	6
15:75043539:C_T	rs45468096	15	75043539	CYP1A2	0	t	c	0.001912	-0.182277	0.0185029	6.77005e-23	-0.236723	0.4257	0.05835	2.958e-13	-0.5441	0.07703	1.634e-12	-0.5363	0.05798	2.275e-20	1	NA	1663	15:74098312_76828289	2729978	15:73848312_77078289	3229977	7	1.2	8
15:75219728:A_G	rs151181609	15	75219728	COX5A	0	a	g	0.01654	-0.0396098	0.00635904	4.69717e-10	-0.0514413	0.02855	0.02016	0.1567	-0.1445	0.02616	3.316e-08	-0.08774	0.01974	8.776e-06	1	NA	1663	15:74098312_76828289	2729978	15:73848312_77078289	3229977	7	1.5	9
15:75520282:A_G	rs561650129	15	75520282	C15orf39	15772	a	g	0.002232	-0.110837	0.0179339	6.3974e-10	-0.143944	0.2008	0.06057	0.0009138	-0.3491	0.07841	8.483e-06	-0.2778	0.05937	2.876e-06	1	NA	1663	15:74098312_76828289	2729978	15:73848312_77078289	3229977	7	1.6	6
15:76411746:A_AAAAAAAAG	15:76411746_AAAAAAAAG_A	15	76411746	C15orf27	0	aaaaaaaag	a	0.798683	-0.0118839	0.00210529	1.65413e-08	-0.0154336	NA	NA	NA	NA	NA	NA	NA	NA	NA	1	NA	1663	15:74098312_76828289	2729978	15:73848312_77078289	3229977	7	1.7	1
16:24728227:A_G	rs12708665	16	24728227	TNRC6A	-12821	a	g	0.284633	-0.0113088	0.00179442	2.93454e-10	-0.0146868	-0.01034	0.005709	0.0701	-0.03477	0.007385	2.498e-06	-0.008141	0.005575	0.1442	25	25	15	16:24709089_24859449	150361	16:24459089_25109449	650360	1	25.1	15
16:30125840:C_G	rs7542	16	30125840	MAPK3	0	c	g	0.4415	-0.0135897	0.00162698	6.67124e-17	-0.017649	-0.02878	0.005169	2.583e-08	-0.03079	0.006687	4.135e-06	-0.004666	0.005049	0.3554	8	8	146	16:29924422_30432274	507853	16:29674422_30682274	1007852	1	8.1	146
17:34916453:T_TA	17:34916453_TA_T	17	34916453	GGNBP2	0	t	ta	0.524718	-0.0098054	0.00161949	1.40749e-09	-0.0127343	NA	NA	NA	NA	NA	NA	NA	NA	NA	36	36	17	17:34839662_34951204	111543	17:34589662_35201204	611542	1	36.1	17
17:37506188:C_CA	17:37506188_CA_C	17	37506188	FBXL20	0	c	ca	0.273939	-0.010805	0.00184099	4.38148e-09	-0.0140325	NA	NA	NA	NA	NA	NA	NA	NA	NA	48	48	226	17:37390871_37717280	326410	17:37140871_37967280	826409	1	48.1	226
17:42299054:A_AGG	17:42299054_AGG_A	17	42299054	UBTF	60	agg	a	0.302043	-0.0118355	0.00192781	8.2858e-10	-0.0153708	NA	NA	NA	NA	NA	NA	NA	NA	NA	32	32	3	17:42299054_42301922	2869	17:42049054_42551922	502868	1	32.1	3
18:53093367:C_T	rs77540208	18	53093367	TCF4	0	c	t	0.636805	-0.00995281	0.00169939	4.72176e-09	-0.0129257	NA	NA	NA	NA	NA	NA	NA	NA	NA	49	49	3	18:53093367_53124751	31385	18:52843367_53374751	531384	1	49.1	3
19:19404387:C_CA	19:19404387_CA_C	19	19404387	SUGP1	0	ca	c	0.662449	-0.0106105	0.00171545	6.20011e-10	-0.0137799	NA	NA	NA	NA	NA	NA	NA	NA	NA	29	29	163	19:19373689_19657632	283944	19:19123689_19907632	783943	1	29.1	163
19:41353107:C_T	rs56113850	19	41353107	CYP2A6	0	t	c	0.422292	-0.0144968	0.00163505	7.56132e-19	-0.018827	0.006869	0.005203	0.1868	-0.03176	0.006735	2.409e-06	-0.03976	0.005083	5.227e-15	6	6	65	19:41326426_41375465	49040	19:41076426_41625465	549039	1	6.1	65
19:47556375:T_TG	rs61141867	19	47556375	TMEM160	4493	t	tg	0.255715	-0.010973	0.00189116	6.54285e-09	-0.0142506	NA	NA	NA	NA	NA	NA	NA	NA	NA	53	53	3	19:47556375_47564644	8270	19:47306375_47814644	508269	1	53.1	3
20:11845930:G_T	rs6033239	20	11845930	LINC00687	0	t	g	0.362353	-0.00961614	0.00168263	1.09731e-08	-0.0124885	-0.006442	0.005358	0.2293	-0.0289	0.006928	3.035e-05	0.0002042	0.005235	0.9689	57	57	25	20:11845930_11890873	44944	20:11595930_12140873	544943	1	57.1	25
20:32077916:A_C	rs187449369	20	32077916	CBFA2T2	-11	a	c	0.267491	-0.0113094	0.00183913	7.78076e-10	-0.0146875	NA	NA	NA	NA	NA	NA	NA	NA	NA	31	31	11	20:31928890_32274380	345491	20:31678890_32524380	845490	1	31.1	11
20:32968411:C_CT	rs369739453	20	32968411	ITCH	0	c	ct	0.438635	-0.0102363	0.00178003	8.89057e-09	-0.0132939	NA	NA	NA	NA	NA	NA	NA	NA	NA	55	55	6	20:32819221_33236696	417476	20:32569221_33486696	917475	1	55.1	6
20:33812001:C_CT	rs11398681	20	33812001	MMP24	-2537	c	ct	0.573666	-0.00942441	0.00164459	1.00096e-08	-0.0122395	NA	NA	NA	NA	NA	NA	NA	NA	NA	56	56	3	20:33799280_33819415	20136	20:33549280_34069415	520135	1	56.1	3
20:35568001:A_AAAAG	20:35568001_AAAAG_A	20	35568001	SAMHD1	0	a	aaaag	0.315726	-0.00984209	0.00174781	1.79071e-08	-0.0127819	NA	NA	NA	NA	NA	NA	NA	NA	NA	63	63	15	20:35528475_35592838	64364	20:35278475_35842838	564363	1	63.1	15
20:44880649:A_G	rs2425805	20	44880649	CDH22	0	g	a	0.597179	-0.00912313	0.00165244	3.37041e-08	-0.0118482	-0.01763	0.005275	0.0008328	-0.01826	0.006815	0.007384	-0.0001398	0.005148	0.9783	71	71	5	20:44880649_44902046	21398	20:44630649_45152046	521397	1	71.1	5
20:62892955:G_GT	20:62892955_GT_G	20	62892955	PCMTD2	0	gt	g	0.538638	-0.0135579	0.00165035	2.11892e-16	-0.0176077	NA	NA	NA	NA	NA	NA	NA	NA	NA	11	11	72	20:62858693_62962869	104177	20:62608693_63212869	604176	1	11.1	72
21:34343695:A_C	rs13050233	21	34343695	OLIG2	-54520	a	c	0.609323	-0.0102477	0.00165856	6.46446e-10	-0.0133087	-0.0161	0.005282	0.002301	-0.03966	0.006828	6.332e-09	0.01755	0.005153	0.0006616	30	30	2	21:34343695_34343828	134	21:34093695_34593828	500133	1	30.1	2
21:40704882:A_C	rs7277978	21	40704882	HMGN1	-9358	c	a	0.636144	-0.0104698	0.00167945	4.54559e-10	-0.0135971	-0.008522	0.005339	0.1105	-0.01831	0.00691	0.008065	-0.02247	0.005212	1.622e-05	28	28	202	21:40513750_40718354	204605	21:40263750_40968354	704604	1	28.1	202
22:24820268:A_G	rs9624470	22	24820268	ADORA2A,SPECC1L-ADORA2A	0	g	a	0.420164	-0.01777	0.00164383	3.0832e-27	-0.0230779	0.007345	0.00525	0.1618	-0.07676	0.006793	1.315e-29	-0.001996	0.005131	0.6972	4	4	202	22:24463564_24977514	513951	22:24213564_25227514	1013950	1	4.1	202
22:40720963:C_T	rs139915	22	40720963	TNRC6B	0	c	t	0.420572	-0.00901853	0.00164929	4.54843e-08	-0.0117124	-0.01	0.005271	0.0578	-0.02006	0.006829	0.003313	-0.004071	0.005154	0.4296	77	77	1	22:40720963_40720963	1	22:40470963_40970963	500000	1	77.1	1
22:41640659:C_T	rs9611525	22	41640659	RANGAP1	-121	t	c	0.355266	-0.0103368	0.00170982	1.48921e-09	-0.0134244	0.008815	0.005496	0.1087	-0.03347	0.007113	2.539e-06	-0.01987	0.005368	0.0002143	38	38	114	22:41411804_41863423	451620	22:41161804_42113423	951619	1	38.1	114

### Sheet: ST10. Other traits
Supplementary Table 10. Effect estimates and associations of additional riskfactors.
Effect estimates were queried for the 740 signal index variants for fluid intake, mean arterial pressure (MAP) and hemoglobin A1c (HbA1c) in UKB. For fluid intake and urinary creatinine (ucrea), fully conditioned effect estimates were used to determine association and direction of association (indicated by "cond"). Effect direction was matched to effect alleles used for classification (Supplementary Table 6).
																		Mean arterial pressure (MAP)			HbA1c			Fluid intake						Multi-trait fine-mapping results for high PIP variants
cpaid	RSID	CHR	POS	Nearest Gene	Distance	Region ID	Signal ID	Signal is conditioned on:	eGFR classes	UACR classes	BUN (P<0.05/740)	333 "real" eGFR and/or "real" UACR variants	Association with UACR>30mg/g or eGFR<60 in 333 variants (P<0.05/333)	Signal Coordiantes	EA	EAF	OA	beta	se	p	beta	se	p	beta	se	p	beta cond	se cond	p cond	Traits of high PIP (PIP>0.5) credible sets in multi-trait fine-mapping	Novel high PIP variant	PIP in multi-trait fine-mapping per trait
20:23612737:C_T	rs911119	20	23612737	CST3	0	1	1	20:23636830:A_G;20:23614304:C_T;20:23635529:A_G;20:23598355:G_T;20:23679928:A_G;20:23675197:A_G;20:23610836:G_T;20:23488418:C_T;20:23626256:C_T	eGFRcys only	x	x	no	NA	20:22251164_26309255	t	0.777157	c	-0.0292132	0.0335362	0.383702	0.000861863	0.00246338	0.726436	-0.00214183	0.00195122	0.272341	-0.00350589	0.0022878	0.125418	NA	NA	NA
20:23636830:A_G	rs8123349	20	23636830	CST3	18145	1	2	20:23612737:C_T;20:23614304:C_T;20:23635529:A_G;20:23598355:G_T;20:23679928:A_G;20:23675197:A_G;20:23610836:G_T;20:23488418:C_T;20:23626256:C_T		x	x	no	NA	20:22251164_26309255	a	0.853864	g	-0.0200875	0.0396341	0.612278	0.00445247	0.0029071	0.125626	0.00399259	0.00230264	0.0829326	0.00542518	0.00301234	0.0717052	NA	NA	NA
20:23614304:C_T	rs55837531	20	23614304	CST3	0	1	3	20:23612737:C_T;20:23636830:A_G;20:23635529:A_G;20:23598355:G_T;20:23679928:A_G;20:23675197:A_G;20:23610836:G_T;20:23488418:C_T;20:23626256:C_T	eGFRcys only	x	x	no	NA	20:22251164_26309255	t	0.015258	c	0.0429811	0.122138	0.72491	0.0129879	0.00896032	0.1472	-0.000597786	0.00710376	0.932937	0.000377921	0.0071617	0.957915	NA	NA	NA
20:23635529:A_G	rs73102387	20	23635529	CST3	16844	1	4	20:23612737:C_T;20:23636830:A_G;20:23614304:C_T;20:23598355:G_T;20:23679928:A_G;20:23675197:A_G;20:23610836:G_T;20:23488418:C_T;20:23626256:C_T	eGFRcys only	x	x	no	NA	20:22251164_26309255	g	0.179994	a	0.00370455	0.0362469	0.918595	-0.00435875	0.00266014	0.101309	-0.00072957	0.00210862	0.729347	0.000419791	0.00262926	0.873148	NA	NA	NA
20:23598355:G_T	rs2424563	20	23598355	CST3	-10178	1	5	20:23612737:C_T;20:23636830:A_G;20:23614304:C_T;20:23635529:A_G;20:23679928:A_G;20:23675197:A_G;20:23610836:G_T;20:23488418:C_T;20:23626256:C_T	eGFRcys only	x	x	no	NA	20:22251164_26309255	t	0.829795	g	0.0363995	0.0370401	0.325753	0.00409521	0.00271997	0.132168	0.00116329	0.00215529	0.589378	-0.000996352	0.00267157	0.709189	NA	NA	NA
20:23679928:A_G	rs117458662	20	23679928	CST4	10266	1	6	20:23612737:C_T;20:23636830:A_G;20:23614304:C_T;20:23635529:A_G;20:23598355:G_T;20:23675197:A_G;20:23610836:G_T;20:23488418:C_T;20:23626256:C_T	eGFRcys only	x	x	no	NA	20:22251164_26309255	g	0.960737	a	-0.00900646	0.0718978	0.900312	0.00344194	0.0052754	0.51411	0.00461712	0.00417883	0.26921	0.00679186	0.00447995	0.129504	NA	NA	NA
20:23675197:A_G	rs185101351	20	23675197	CST4	5535	1	7	20:23612737:C_T;20:23636830:A_G;20:23614304:C_T;20:23635529:A_G;20:23598355:G_T;20:23679928:A_G;20:23610836:G_T;20:23488418:C_T;20:23626256:C_T		x	x	no	NA	20:22251164_26309255	g	0.98965	a	0.00850248	0.140728	0.951823	-0.00846525	0.0103775	0.414656	-0.00359621	0.00823091	0.662173	-0.000775382	0.00850759	0.927381	NA	NA	NA
20:23610836:G_T	rs13039514	20	23610836	CST3	0	1	8	20:23612737:C_T;20:23636830:A_G;20:23614304:C_T;20:23635529:A_G;20:23598355:G_T;20:23679928:A_G;20:23675197:A_G;20:23488418:C_T;20:23626256:C_T	eGFRcys only	x	x	no	NA	20:22251164_26309255	g	0.979225	t	-0.142265	0.099228	0.151652	0.00764852	0.00727991	0.293427	0.000310656	0.00577252	0.957081	0.00517096	0.00613336	0.39918	NA	NA	NA
20:23488418:C_T	rs2983302	20	23488418	CST13P	-11364	1	9	20:23612737:C_T;20:23636830:A_G;20:23614304:C_T;20:23635529:A_G;20:23598355:G_T;20:23679928:A_G;20:23675197:A_G;20:23610836:G_T;20:23626256:C_T	eGFRcys only	x	x	no	NA	20:22251164_26309255	c	0.474048	t	0.00947061	0.0278603	0.733907	-0.0047927	0.00204412	0.0190461	0.00255194	0.00161976	0.11514	0.00333481	0.00170614	0.0506316	NA	NA	NA
20:23626256:C_T	rs139450906	20	23626256	CST3	7571	1	10	20:23612737:C_T;20:23636830:A_G;20:23614304:C_T;20:23635529:A_G;20:23598355:G_T;20:23679928:A_G;20:23675197:A_G;20:23610836:G_T;20:23488418:C_T	eGFRcys only	x	x	no	NA	20:22251164_26309255	c	0.982895	t	0.150997	0.112866	0.18095	-0.0147662	0.00823743	0.0730411	0.0035451	0.0065234	0.586824	0.00243742	0.00659552	0.711713	NA	NA	NA
4:77394018:C_T	rs28394165	4	77394018	SHROOM3	0	2	1	4:77221247:C_T	real eGFR	real UACR	assoc	yes	associated with both	4:77013191_77711284	c	0.455203	t	-0.166547	0.0278851	2.3347e-09	0.00383052	0.00204584	0.0611594	-0.000613952	0.00162161	0.70498	-0.00126453	0.00172036	0.462319	NA	NA	NA
4:77221247:C_T	rs72655601	4	77221247	FAM47E-STBD1	0	2	2	4:77394018:C_T	real eGFR	x	assoc	yes	not associated with either	4:77013191_77711284	c	0.742045	t	-0.0789839	0.0320009	0.0135804	0.00715267	0.00234735	0.00231041	0.00175056	0.00186031	0.346703	0.00223499	0.0019736	0.257449	eGFRcys, eGFRcrea	no	1, 1
16:20392332:A_G	rs77924615	16	20392332	UMOD	0	3	1	16:20366507:C_T;16:20390734:C_T;16:21091978:G_T	real eGFR	x	assoc	yes	associated with eGFR<60	16:20316843_21100546	g	0.803004	a	0.392379	0.0352664	9.35943e-29	-0.00899166	0.0025895	0.000515919	-0.00480249	0.0020517	0.0192457	-0.00125664	0.00257933	0.626121	BUN, eGFRcys, eGFRcrea	no	1, 1, 1
16:20366507:C_T	rs13329952	16	20366507	UMOD	2307	3	2	16:20392332:A_G;16:20390734:C_T;16:21091978:G_T	real eGFR	x	assoc	yes	not associated with either	16:20316843_21100546	t	0.808243	c	0.296827	0.0353211	4.32734e-17	-0.00979117	0.00259312	0.000159479	-0.00646326	0.0020548	0.00165834	-0.00579217	0.00255167	0.0232104	NA	NA	NA
16:20390734:C_T	rs112709995	16	20390734	UMOD	0	3	3	16:20392332:A_G;16:20366507:C_T;16:21091978:G_T	real eGFR	x	assoc	yes	associated with eGFR<60	16:20316843_21100546	t	0.108359	c	0.143902	0.044761	0.00130488	-0.00134099	0.00328274	0.682908	-0.000421348	0.00260209	0.871364	0.000344263	0.00264484	0.896437	NA	NA	NA
16:21091978:G_T	rs11866033	16	21091978	DNAH3	0	3	4	16:20392332:A_G;16:20366507:C_T;16:20390734:C_T	real eGFR	x	x	yes	not associated with either	16:20316843_21100546	t	0.431365	g	-0.185416	0.0281763	4.68617e-11	0.00706624	0.00206743	0.000631087	0.0028031	0.00163758	0.0869459	0.00280788	0.00164398	0.0876417	NA	NA	NA
7:151413194:C_T	rs10224210	7	151413194	PRKAG2	0	4	1	NA	real eGFR	x	assoc	yes	not associated with either	7:151347952_151466242	c	0.283291	t	0.301645	0.0308951	1.61485e-22	0.00173196	0.00226645	0.444764	-0.0038509	0.00179648	0.0320664	-0.0038509	0.00179648	0.0320664	BUN, eGFRcrea, eGFRcys	no, yes	0.97, 0.97, 0.97
7:1286567:G_T	rs62435145	7	1286567	UNCX	9954	5	1	7:1266531:A_G	real eGFR	x	assoc	yes	associated with eGFR<60	7:1001998_1331920	t	0.690608	g	0.129866	0.0310071	2.8108e-05	0.00687485	0.00227612	0.00252419	-0.00273826	0.00180346	0.128929	-0.00275385	0.00180419	0.126918	NA	NA	NA
7:1266531:A_G	rs34520461	7	1266531	UNCX	-6122	5	2	7:1286567:G_T	real eGFR	x	assoc	yes	not associated with either	7:1001998_1331920	a	0.257626	g	0.0664454	0.0319328	0.0374534	0.00378911	0.00234229	0.105729	-0.000486755	0.00185583	0.793102	-0.000566949	0.00185657	0.760081	eGFRcrea, eGFRcys, BUN	yes, no	0.99, 0.99, 0.99
11:30760335:C_T	rs3925584	11	30760335	DCDC5	-124814	6	1	11:30754837:A_G	real eGFR	x	assoc	yes	associated with eGFR<60	11:30239865_31797603	t	0.545269	c	0.144145	0.0278682	2.31117e-07	0.00421451	0.00204516	0.0393287	-0.00338815	0.00162023	0.0365143	-0.00357659	0.00165925	0.0311194	NA	NA	NA
11:30754837:A_G	rs55733296	11	30754837	DCDC5	-130312	6	2	11:30760335:C_T	real eGFR	x	assoc	yes	associated with eGFR<60	11:30239865_31797603	a	0.038422	g	0.355401	0.0723547	9.01856e-07	-0.000621475	0.00530683	0.906774	-0.00026753	0.00420649	0.949289	-0.00226934	0.00430778	0.598333	eGFRcys, eGFRcrea, BUN	no	1
5:40672422:C_G	rs79575541	5	40672422	PTGER4	-7609	7	1	5:39393733:A_G;5:40159831:A_G;5:40274353:A_G;5:39437129:C_G;5:39706359:C_G		x	assoc	no	NA	5:38898447_41409171	g	0.071669	c	0.189795	0.0538992	0.000429451	-0.00382219	0.00395454	0.333777	0.00570839	0.00313232	0.0683919	0.00530427	0.00314047	0.0912179	NA	NA	NA
5:39393733:A_G	rs10062079	5	39393733	DAB2	0	7	2	5:40672422:C_G;5:40159831:A_G;5:40274353:A_G;5:39437129:C_G;5:39706359:C_G	real eGFR	x	x	yes	not associated with either	5:38898447_41409171	a	0.424642	g	-0.0537945	0.0281885	0.0563414	-0.00397427	0.00206846	0.0546853	0.00425148	0.00163968	0.00951782	0.00516472	0.00189379	0.0063876	NA	NA	NA
5:40159831:A_G	rs10039651	5	40159831	LINC00603	106405	7	3	5:40672422:C_G;5:39393733:A_G;5:40274353:A_G;5:39437129:C_G;5:39706359:C_G		x	assoc	no	NA	5:38898447_41409171	g	0.949726	a	0.0365149	0.0635552	0.565604	0.000788851	0.00467286	0.865942	0.00185181	0.00370343	0.617057	0.00246679	0.00376547	0.512397	NA	NA	NA
5:40274353:A_G	rs80270253	5	40274353	LINC00603	220927	7	4	5:40672422:C_G;5:39393733:A_G;5:40159831:A_G;5:39437129:C_G;5:39706359:C_G		x	assoc	no	NA	5:38898447_41409171	g	0.288067	a	0.0567318	0.0306949	0.0645666	-0.00164159	0.00225323	0.466275	0.000601076	0.0017854	0.736372	0.000131936	0.00180627	0.941772	NA	NA	NA
5:39437129:C_G	rs10461725	5	39437129	DAB2	11794	7	5	5:40672422:C_G;5:39393733:A_G;5:40159831:A_G;5:40274353:A_G;5:39706359:C_G	real eGFR	x	assoc	yes	not associated with either	5:38898447_41409171	c	0.656159	g	-0.00218703	0.0294304	0.940762	-6.82134e-05	0.00216005	0.974807	0.000512314	0.00171132	0.764659	-0.00222116	0.00197141	0.259876	NA	NA	NA
5:176813404:C_T	rs3812036	5	176813404	SLC34A1	0	8	1	5:176705865:C_G;5:176802948:C_T;5:176731452:G_T	real eGFR	x	assoc	yes	associated with eGFR<60	5:176456371_176943694	t	0.244424	c	0.0359987	0.0326234	0.269826	-0.000550945	0.00239687	0.818201	0.00243922	0.00189932	0.199051	0.00223346	0.00193229	0.247738	NA	NA	NA
5:176705865:C_G	rs76004499	5	176705865	NSD1	0	8	2	5:176813404:C_T;5:176802948:C_T;5:176731452:G_T		x	assoc	no	NA	5:176456371_176943694	c	0.977247	g	-0.187177	0.0965664	0.0525837	3.12601e-05	0.00709362	0.996484	-0.00981802	0.00561405	0.0803204	-0.00970447	0.00565281	0.0860245	NA	NA	NA
5:176731452:G_T	rs28362590	5	176731452	PRELID1	0	8	4	5:176813404:C_T;5:176705865:C_G;5:176802948:C_T		x	assoc	no	NA	5:176456371_176943694	g	0.24691	t	-0.095285	0.0322311	0.00311352	0.00124916	0.00236369	0.597166	-0.00145202	0.00187265	0.438114	-0.000985338	0.00188772	0.601689	NA	NA	NA
15:45716425:C_T	rs2433601	15	45716425	GATM	2809	9	1	15:45642587:C_T;15:45514150:A_C	eGFRcrea only	x	x	no	NA	15:45364892_46133362	c	0.370069	t	0.0271026	0.0288759	0.347943	-0.00189433	0.00211917	0.371376	0.000462671	0.0016796	0.782959	0.00190466	0.00206116	0.355449	NA	NA	NA
15:45642587:C_T	rs68087211	15	45642587	GATM	-10734	9	2	15:45716425:C_T;15:45514150:A_C	eGFRcrea only	x	x	no	NA	15:45364892_46133362	t	0.134008	c	-0.00849304	0.040867	0.835369	-0.00273976	0.00299779	0.360756	-0.00114052	0.0023747	0.631029	-0.00180983	0.00276241	0.512361	NA	NA	NA
15:45514150:A_C	rs1706829	15	45514150	SHF	20777	9	3	15:45716425:C_T;15:45642587:C_T	eGFRcrea only	x	x	no	NA	15:45364892_46133362	a	0.592026	c	0.0217847	0.0283374	0.442034	0.00171528	0.00207958	0.409475	0.00153437	0.00164806	0.351845	0.00196282	0.00179747	0.274838	NA	NA	NA
12:111973358:A_G	rs597808	12	111973358	ATXN2	0	10	1	12:111957410:C_T	eGFRcys only	shadow UACR	x	no	NA	12:110162748_113265248	a	0.484469	g	0.509182	0.0278566	1.22284e-74	-0.0288905	0.00204527	2.64305e-45	-0.00298321	0.00162054	0.06564	-0.00255107	0.00163098	0.117786	NA	NA	NA
12:111957410:C_T	rs150383897	12	111957410	ATXN2	0	10	2	12:111973358:A_G	eGFRcys only	x	x	no	NA	12:110162748_113265248	t	0.014931	c	-0.60644	0.117797	2.63e-07	-0.0057026	0.00869137	0.511746	0.0174853	0.00688613	0.0111105	0.0162612	0.00693051	0.01896	eGFRcys	no	0.91
2:211540507:A_C	rs1047891	2	211540507	CPS1	0	11	1	2:211321200:A_G		shadow UACR	assoc	no	NA	2:211230504_211904482	a	0.315687	c	-0.159942	0.0298768	8.63293e-08	-0.0115621	0.00219261	1.34053e-07	0.00257645	0.00173746	0.138105	0.00247881	0.00174425	0.155279	BUN, eGFRcrea, eGFRcys, UACR	no	1, 1, 1, 1
15:76304503:A_G	rs10851885	15	76304503	NRG4	0	12	1	15:75027880:C_T;15:76151081:A_G;15:76301905:A_G;15:76330285:A_T	real eGFR	x	assoc	yes	not associated with either	15:74062710_77253196	g	0.256269	a	0.0950346	0.0321904	0.0031545	-0.00109558	0.00236343	0.642965	-0.00875372	0.00187188	2.91909e-06	-0.00158079	0.00202577	0.435189	BUN, eGFRcrea, eGFRcys	no, yes	1, 1, 1
15:75027880:C_T	rs2472297	15	75027880	CYP1A1	10003	12	2	15:76304503:A_G;15:76151081:A_G;15:76301905:A_G;15:76330285:A_T	real eGFR	shadow UACR	assoc	yes	not associated with either	15:74062710_77253196	c	0.737555	t	0.0901126	0.0315052	0.00423311	-0.00216895	0.00231109	0.347989	-0.0519897	0.00183152	3.00251e-177	-0.0514264	0.00185098	6.90374e-170	BUN, eGFRcrea, eGFRcys, UACR	no, yes	0.99, 1, 1, 0.99
15:76151081:A_G	rs4886747	15	76151081	UBE2Q2	0	12	3	15:76304503:A_G;15:75027880:C_T;15:76301905:A_G;15:76330285:A_T	real eGFR	x	assoc	yes	not associated with either	15:74062710_77253196	a	0.826312	g	0.0368354	0.0368115	0.316996	-0.00513931	0.00270356	0.0573099	-0.00203428	0.00214233	0.342334	-4.42135e-05	0.00227391	0.984487	eGFRcrea, BUN, eGFRcys	no	1, 1, 1
15:76301905:A_G	rs145727191	15	76301905	NRG4	0	12	4	15:76304503:A_G;15:75027880:C_T;15:76151081:A_G;15:76330285:A_T	real eGFR	x	assoc	yes	not associated with either	15:74062710_77253196	a	0.027031	g	0.245717	0.0889655	0.00574592	0.00150664	0.00653321	0.817616	-0.0160062	0.00517594	0.00198529	-0.00912285	0.00538187	0.0900553	eGFRcrea, BUN	no	1, 1
15:76330285:A_T	rs78916705	15	76330285	C15orf27	-22013	12	5	15:76304503:A_G;15:75027880:C_T;15:76151081:A_G;15:76301905:A_G	real eGFR	x	assoc	yes	not associated with either	15:74062710_77253196	a	0.987022	t	-0.00995428	0.14891	0.946703	-0.016319	0.0109176	0.134982	-0.0347996	0.00864272	5.66219e-05	-0.0178514	0.00887248	0.0442201	NA	NA	NA
1:155178782:A_T	rs760077	1	155178782	MTX1	0	13	1	1:155157853:G_T;1:156202173:A_G;1:155640115:C_T	real eGFR	real UACR	assoc	yes	not associated with CKD or MA	1:154826289_156206121	a	0.398424	t	0.0578214	0.0283419	0.0413361	-0.0121307	0.00208025	5.49715e-09	0.000753618	0.00164829	0.647519	-0.000320906	0.00173701	0.853428	eGFRcys, BUN, UACR	no, yes	1, 1, 1
1:155157853:G_T	rs1611774	1	155157853	TRIM46	406	13	2	1:155178782:A_T;1:156202173:A_G;1:155640115:C_T	real eGFR	real UACR	assoc	yes	not associated with CKD or MA	1:154826289_156206121	t	0.070829	g	-0.0836247	0.0542878	0.123464	0.0154849	0.00397969	9.98388e-05	-0.00607991	0.00315389	0.0538863	-0.00596684	0.00322479	0.0642697	NA	NA	NA
1:156202173:A_G	rs1052053	1	156202173	PMF1,PMF1-BGLAP	0	13	3	1:155178782:A_T;1:155157853:G_T;1:155640115:C_T	real eGFR	x	assoc	yes	not associated with either	1:154826289_156206121	a	0.620959	g	0.118403	0.0286541	3.594e-05	0.00167303	0.00210249	0.426184	-0.00144752	0.00166615	0.384967	-0.00175925	0.00168101	0.29531	BUN, eGFRcys, eGFRcrea	yes, no	0.95, 0.95, 0.94
3:187721537:A_T	rs9290867	3	187721537	LPP-AS2	-147456	14	1	3:187697670:C_T;3:187700055:A_C;3:187744806:A_G;3:187635554:G_T		x	assoc	no	NA	3:187429202_187797164	t	0.688419	a	0.0369074	0.0300405	0.219225	-0.00322526	0.00220505	0.143557	0.000784322	0.00174674	0.653417	-0.000390215	0.00197518	0.84339	NA	NA	NA
3:187697670:C_T	rs73051566	3	187697670	LPP-AS2	-171323	14	2	3:187721537:A_T;3:187700055:A_C;3:187744806:A_G;3:187635554:G_T		x	assoc	no	NA	3:187429202_187797164	c	0.910613	t	-0.0534062	0.0485663	0.271483	-0.0040174	0.00357521	0.261148	-0.00286337	0.00283203	0.311985	-0.00306412	0.00294109	0.29749	NA	NA	NA
3:187700055:A_C	rs77472525	3	187700055	LPP-AS2	-168938	14	3	3:187721537:A_T;3:187697670:C_T;3:187744806:A_G;3:187635554:G_T		x	assoc	no	NA	3:187429202_187797164	a	0.929047	c	-0.118578	0.0543744	0.0292007	-0.00977023	0.00398001	0.0140953	0.00191342	0.00315416	0.544094	0.00151721	0.00346979	0.661921	NA	NA	NA
3:187744806:A_G	rs17752084	3	187744806	LPP-AS2	-124187	14	4	3:187721537:A_T;3:187697670:C_T;3:187700055:A_C;3:187635554:G_T		x	assoc	no	NA	3:187429202_187797164	a	0.175311	g	0.0168583	0.0368207	0.647062	-0.0226388	0.0027031	5.5157e-17	-0.00159524	0.00214228	0.456486	-0.0026915	0.00226095	0.233877	NA	NA	NA
3:187635554:G_T	rs79103983	3	187635554	BCL6	172041	14	5	3:187721537:A_T;3:187697670:C_T;3:187700055:A_C;3:187744806:A_G	real eGFR	x	x	yes	associated with eGFR<60	3:187429202_187797164	t	0.81784	g	0.0536082	0.0361247	0.137815	0.00126357	0.00265216	0.633768	-0.00365363	0.00210022	0.081922	-0.00463095	0.00223451	0.0382218	NA	NA	NA
8:23728271:A_G	rs6999484	8	23728271	STC1	15951	15	1	8:23718328:A_G	real eGFR	x	assoc	yes	associated with eGFR<60	8:23612691_24042906	a	0.412339	g	-0.00335932	0.0282253	0.905261	0.00356517	0.00207163	0.0852598	-0.00058111	0.00164141	0.723316	-0.000506578	0.00169679	0.765284	NA	NA	NA
8:23718328:A_G	rs1436147	8	23718328	STC1	6008	15	2	8:23728271:A_G	real eGFR	x	assoc	yes	not associated with either	8:23612691_24042906	a	0.078471	g	-0.137992	0.0516045	0.00749434	0.00841363	0.00379784	0.0267346	0.000774571	0.0030093	0.796876	0.000539216	0.00311084	0.862389	NA	NA	NA
10:16932384:A_G	rs45551835	10	16932384	CUBN	0	16	1	10:16924609:C_G;10:16947664:A_G;10:17033504:A_G		real UACR	x	yes	associated with UACR>30 mg/g	10:16917477_17436778	a	0.014154	g	0.239352	0.117733	0.042052	0.00820013	0.00863194	0.342125	-0.00762653	0.0068478	0.265399	-0.00571039	0.00729717	0.433892	NA	NA	NA
10:17033504:A_G	rs116867125	10	17033504	CUBN	0	16	4	10:16932384:A_G;10:16924609:C_G;10:16947664:A_G		real UACR	x	yes	associated with UACR>30 mg/g	10:16917477_17436778	a	0.018818	g	0.236148	0.101846	0.020412	0.0119866	0.00750434	0.110201	0.000911499	0.00594008	0.878044	0.000710076	0.00594268	0.904889	NA	NA	NA
6:43806609:A_G	rs881858	6	43806609	LOC100132354	-52155	17	1	6:43345803:C_T;6:44030011:A_G;6:43379029:A_G	real eGFR	real UACR	assoc	yes	not associated with CKD or MA	6:43109751_44031083	a	0.69376	g	0.140087	0.0300972	3.24795e-06	-0.00416919	0.00220873	0.0590797	-0.00354872	0.00174976	0.0425482	-0.00349017	0.00175185	0.0463403	NA	NA	NA
6:43345803:C_T	rs7742789	6	43345803	ZNF318	8622	17	2	6:43806609:A_G;6:44030011:A_G;6:43379029:A_G	real eGFR	x	assoc	yes	not associated with either	6:43109751_44031083	c	0.708388	t	-0.221319	0.030547	4.31858e-13	0.00171709	0.00224191	0.443734	-0.00103994	0.00177649	0.558285	-0.0009025	0.00180885	0.617825	eGFRcrea, BUN, eGFRcys	yes, no	0.93, 0.97, 1
6:44030011:A_G	rs833805	6	44030011	MRPL14	-51361	17	3	6:43806609:A_G;6:43345803:C_T;6:43379029:A_G	real eGFR	x	x	yes	not associated with either	6:43109751_44031083	g	0.884872	a	0.148335	0.0456478	0.00115586	-0.00729717	0.00335025	0.0293989	0.00400777	0.00265501	0.131168	0.00396595	0.00265526	0.135275	eGFRcrea, eGFRcys	no	1, 1
6:43379029:A_G	rs112433836	6	43379029	ABCC10	-16262	17	4	6:43806609:A_G;6:43345803:C_T;6:44030011:A_G		x	x	no	NA	6:43109751_44031083	g	0.082624	a	-0.00559943	0.050452	0.911628	0.00732601	0.00370325	0.047899	-0.000869166	0.00293434	0.767074	-0.00037963	0.00298954	0.898951	NA	NA	NA
2:27730940:C_T	rs1260326	2	27730940	GCKR	0	18	1	2:27995931:A_G	real eGFR	real UACR	assoc	yes	associated with both	2:27102844_28532309	c	0.604611	t	-0.061327	0.0283807	0.0307051	0.0256135	0.00208355	9.85315e-35	0.00783654	0.00165107	2.0713e-06	0.00626678	0.00170583	0.000239032	eGFRcrea, eGFRcys, BUN, UACR	no	1, 1, 1, 1
2:27995931:A_G	rs3792252	2	27995931	MRPL33	0	18	2	2:27730940:C_T	real eGFR	x	assoc	yes	not associated with either	2:27102844_28532309	g	0.258402	a	0.166745	0.0317288	1.47762e-07	0.0111448	0.00232747	1.68136e-06	0.00873568	0.00184392	2.16308e-06	0.00697714	0.00190508	0.00024988	NA	NA	NA
18:77156537:C_G	rs8096658	18	77156537	NFATC1	0	19	1	NA	real eGFR	x	assoc	yes	not associated with either	18:77150335_77236974	g	0.48766	c	-0.107229	0.0281205	0.00013718	0.00110258	0.00206441	0.593279	-0.00343227	0.00163612	0.0359217	-0.00343227	0.00163612	0.0359217	BUN, eGFRcrea, eGFRcys	no, yes	1, 1, 1
20:52731402:A_T	rs6127099	20	52731402	CYP24A1	-38585	20	1	20:52788925:A_G;20:52477990:C_T;20:52714706:A_G;20:52727865:C_T	real eGFR	x	assoc	yes	not associated with either	20:52686167_52795949	a	0.720755	t	0.0806217	0.031666	0.0108965	-0.00197817	0.00232549	0.394966	0.000758764	0.00184269	0.680508	0.000368196	0.00186998	0.843907	NA	NA	NA
20:52788925:A_G	rs2762942	20	52788925	CYP24A1	0	20	2	20:52731402:A_T;20:52477990:C_T;20:52714706:A_G;20:52727865:C_T	real eGFR	x	assoc	yes	not associated with either	20:52686167_52795949	a	0.945658	g	0.0231899	0.0612003	0.704748	-0.00859024	0.00449853	0.0561895	0.00190804	0.00356433	0.592432	0.0015213	0.00357499	0.670444	BUN, eGFRcrea, eGFRcys	no	0.82, 0.81, 0.81
20:52714706:A_G	rs6123359	20	52714706	BCAS1	27402	20	4	20:52731402:A_T;20:52788925:A_G;20:52477990:C_T;20:52727865:C_T	real eGFR	x	assoc	yes	not associated with either	20:52686167_52795949	g	0.10634	a	0.107861	0.0456192	0.0180603	0.00694001	0.00334829	0.0381999	0.00552488	0.00265223	0.0372414	0.0053978	0.00267786	0.0438302	eGFRcrea, eGFRcys	yes, no	0.98, 0.98
20:52727865:C_T	rs6022967	20	52727865	BCAS1	40561	20	5	20:52731402:A_T;20:52788925:A_G;20:52477990:C_T;20:52714706:A_G		x	assoc	no	NA	20:52686167_52795949	t	0.028527	c	0.0283548	0.0845818	0.737447	-0.00052459	0.00621593	0.932743	-0.00139608	0.00492206	0.776688	-0.000956185	0.00496677	0.847338	NA	NA	NA
19:49259529:A_G	rs838133	19	49259529	FGF21	0	21	1	19:49236465:A_G;19:49207718:C_T;19:49215302:C_T;19:49571113:C_T	eGFRcys only	x	assoc	no	NA	19:49098526_49571113	a	0.450586	g	0.143081	0.0287473	6.4515e-07	-0.00571637	0.00210891	0.0067165	-0.00766386	0.00167121	4.52219e-06	-0.00603299	0.00215026	0.00502059	NA	NA	NA
19:49207718:C_T	rs569970	19	49207718	FUT2	0	21	3	19:49259529:A_G;19:49236465:A_G;19:49215302:C_T;19:49571113:C_T		x	assoc	no	NA	19:49098526_49571113	c	0.534088	t	0.170982	0.027827	8.02419e-10	-0.00650997	0.00204242	0.00143568	-0.00643915	0.00161847	6.93393e-05	-0.00316171	0.00209951	0.132085	NA	NA	NA
19:49215302:C_T	rs281383	19	49215302	MAMSTR	-952	21	4	19:49259529:A_G;19:49236465:A_G;19:49207718:C_T;19:49571113:C_T	eGFRcrea only	x	x	no	NA	19:49098526_49571113	c	0.120981	t	-0.0946936	0.0425673	0.0261107	0.000738334	0.00313385	0.813743	0.00392928	0.00248255	0.113476	-0.000741939	0.00271387	0.784555	NA	NA	NA
19:49571113:C_T	rs17206784	19	49571113	KCNA7	0	21	5	19:49259529:A_G;19:49236465:A_G;19:49207718:C_T;19:49215302:C_T		x	x	no	NA	19:49098526_49571113	c	0.476427	t	-0.043278	0.0279214	0.121143	-0.00141397	0.00204921	0.490189	0.00147334	0.00162343	0.364117	0.00139742	0.00162351	0.389384	NA	NA	NA
17:59239754:G_T	rs11079418	17	59239754	BCAS3	0	22	1	17:59456589:C_T;17:57957842:C_T;17:59478354:C_G;17:57930646:G_T;17:56755223:C_G	real eGFR	x	assoc	yes	not associated with either	17:56458129_59548328	g	0.814135	t	-0.192279	0.0357221	7.34054e-08	-0.00136688	0.00262301	0.602291	-0.00319536	0.00207881	0.124266	-0.00305237	0.00208846	0.143867	NA	NA	NA
17:59456589:C_T	rs9895661	17	59456589	BCAS3	0	22	2	17:59239754:G_T;17:57957842:C_T;17:59478354:C_G;17:57930646:G_T;17:56755223:C_G		x	x	no	NA	17:56458129_59548328	c	0.170922	t	-0.16757	0.0369129	5.63578e-06	-0.000498634	0.00271026	0.854029	0.000713962	0.00214717	0.739502	-5.98548e-05	0.00242926	0.980343	NA	NA	NA
17:57957842:C_T	rs9905543	17	57957842	TUBD1	0	22	3	17:59239754:G_T;17:59456589:C_T;17:59478354:C_G;17:57930646:G_T;17:56755223:C_G		x	x	no	NA	17:56458129_59548328	c	0.238181	t	0.0523291	0.0325409	0.107813	-0.00525348	0.00239077	0.0279921	-0.00302475	0.00189457	0.110369	-0.00340947	0.00202144	0.0916697	NA	NA	NA
17:59478354:C_G	rs34446110	17	59478354	TBX2	0	22	4	17:59239754:G_T;17:59456589:C_T;17:57957842:C_T;17:57930646:G_T;17:56755223:C_G	real eGFR	x	x	yes	not associated with either	17:56458129_59548328	g	0.265891	c	-0.242143	0.0314672	1.41387e-14	2.75399e-05	0.00230949	0.990486	0.00170263	0.00183011	0.352194	0.00158391	0.00207239	0.444693	NA	NA	NA
2:73900900:C_T	rs10206899	2	73900900	ALMS1P	0	23	1	NA	real eGFR	x	assoc	yes	associated with eGFR<60	2:73529077_74120961	t	0.778988	c	-0.133059	0.0334633	7.00099e-05	0.00115801	0.00245748	0.637484	-0.00652517	0.00194741	0.000806083	-0.00652517	0.00194741	0.000806083	NA	NA	NA
10:899071:A_T	rs80282103	10	899071	LARP4B	0	24	1	NA	real eGFR	x	assoc	yes	not associated with either	10:752876_1283195	t	0.083564	a	0.0232491	0.0505647	0.645668	-0.0022735	0.0037107	0.540083	0.000342779	0.00294002	0.907184	0.000342779	0.00294002	0.907184	eGFRcrea, eGFRcys, BUN	no	1, 1, 1
19:33402419:C_T	rs8101667	19	33402419	CEP89	0	25	1	19:33127687:G_T;19:33349676:A_T	real eGFR	x	assoc	yes	not associated with either	19:33029646_33507781	c	0.660442	t	-0.0508936	0.0293651	0.0830725	-0.00745679	0.00215485	0.000539238	-0.000155444	0.00170754	0.927466	-0.000626714	0.0018344	0.732618	eGFRcys, eGFRcrea	yes, no	0.98, 0.98
19:33127687:G_T	rs112295199	19	33127687	ANKRD27	0	25	2	19:33402419:C_T;19:33349676:A_T		x	x	no	NA	19:33029646_33507781	t	0.975765	g	-0.053874	0.0949166	0.570311	-0.0117314	0.00694772	0.0913103	0.00742155	0.00550719	0.177784	0.00781358	0.00565629	0.167157	NA	NA	NA
19:33349676:A_T	rs11666241	19	33349676	SLC7A9	0	25	3	19:33402419:C_T;19:33127687:G_T		x	x	no	NA	19:33029646_33507781	t	0.837662	a	-0.0148717	0.0396206	0.707397	-0.00846102	0.00290483	0.00358275	-0.000375891	0.00230257	0.870323	0.000120795	0.00243838	0.96049	NA	NA	NA
9:71434465:A_G	rs10746942	9	71434465	PIP5K1B	0	26	1	9:71137232:C_T	real eGFR	x	assoc	yes	associated with eGFR<60	9:71041532_71638671	g	0.377996	a	0.00364029	0.0286887	0.899028	-0.00266088	0.00210496	0.206195	-0.000656907	0.00166854	0.693801	-0.000647971	0.00166862	0.697775	NA	NA	NA
9:71137232:C_T	rs10780999	9	71137232	PGM5	0	26	2	9:71434465:A_G	real eGFR	x	assoc	yes	not associated with either	9:71041532_71638671	c	0.871647	t	0.0211617	0.0424632	0.618234	-0.0015453	0.00311317	0.619629	-0.00131548	0.00246648	0.593796	-0.00130579	0.0024666	0.596537	NA	NA	NA
2:176993583:C_G	rs187355703	2	176993583	HOXD8	-838	27	1	2:176974104:G_T;2:178122727:A_G;2:176771548:A_C;2:178576681:A_G;2:177338441:A_G;2:177417471:A_G;2:177774801:C_T	real eGFR	x	assoc	yes	not associated with either	2:176574516_178565913	g	0.025418	c	0.467213	0.0888975	1.47515e-07	0.0194672	0.00651256	0.00279731	-0.0142083	0.00516026	0.00589784	-0.0149405	0.00524612	0.0044008	BUN, eGFRcrea, eGFRcys	no	1, 1, 1
2:176974104:G_T	rs863678	2	176974104	HOXD11	0	27	2	2:176993583:C_G;2:178122727:A_G;2:176771548:A_C;2:178576681:A_G;2:177338441:A_G;2:177417471:A_G;2:177774801:C_T	real eGFR	x	x	yes	not associated with either	2:176574516_178565913	t	0.642727	g	0.0582393	0.0297618	0.0503657	0.00178516	0.00218319	0.413537	-0.00214828	0.00173074	0.214514	-0.00155052	0.00175187	0.376122	eGFRcrea, eGFRcys	no	1, 1
2:178122727:A_G	rs62173695	2	178122727	NFE2L2	0	27	3	2:176993583:C_G;2:176974104:G_T;2:176771548:A_C;2:178576681:A_G;2:177338441:A_G;2:177417471:A_G;2:177774801:C_T		x	x	no	NA	2:176574516_178565913	g	0.626576	a	0.0947688	0.0287593	0.000983386	-0.000193442	0.00211114	0.926993	-0.00120759	0.00167283	0.470366	-0.00254675	0.00170551	0.135372	NA	NA	NA
2:177338441:A_G	rs13031685	2	177338441	MIR1246	-127266	27	6	2:176993583:C_G;2:176974104:G_T;2:178122727:A_G;2:176771548:A_C;2:178576681:A_G;2:177417471:A_G;2:177774801:C_T		x	x	no	NA	2:176574516_178565913	g	0.845593	a	0.0162966	0.0388268	0.674685	-0.00210253	0.00285291	0.461135	-0.00102597	0.00226103	0.65	-0.00118144	0.00226692	0.602252	NA	NA	NA
2:177417471:A_G	rs1992909	2	177417471	MIR1246	-48236	27	7	2:176993583:C_G;2:176974104:G_T;2:178122727:A_G;2:176771548:A_C;2:178576681:A_G;2:177338441:A_G;2:177774801:C_T	real eGFR	x	x	yes	not associated with either	2:176574516_178565913	a	0.602785	g	0.0307792	0.0286982	0.28349	0.00192364	0.00210688	0.36123	-0.00408779	0.00166916	0.0143249	-0.00420779	0.00168861	0.0127072	NA	NA	NA
2:177774801:C_T	rs12475244	2	177774801	LOC102724224	254115	27	8	2:176993583:C_G;2:176974104:G_T;2:178122727:A_G;2:176771548:A_C;2:178576681:A_G;2:177338441:A_G;2:177417471:A_G		x	x	no	NA	2:176574516_178565913	c	0.365669	t	-0.0130486	0.02888	0.651397	0.00413401	0.00211923	0.0510915	0.00537133	0.00167913	0.00137964	0.00548523	0.00170826	0.00132271	NA	NA	NA
18:43252053:C_T	rs12963357	18	43252053	SLC14A2	0	28	1	18:43206985:A_G;18:42785733:C_G;18:43261426:C_T;18:43232274:A_C;18:42231094:A_G;18:43302757:A_T;18:42352453:C_T		x	assoc	no	NA	18:42344729_43455426	t	0.016831	c	-0.0361373	0.109037	0.740325	0.00731157	0.0079976	0.360601	-0.0170598	0.00633468	0.00707953	-0.0178687	0.00650637	0.00602631	NA	NA	NA
18:43206985:A_G	rs1484873	18	43206985	SLC14A2	0	28	2	18:43252053:C_T;18:42785733:C_G;18:43261426:C_T;18:43232274:A_C;18:42231094:A_G;18:43302757:A_T;18:42352453:C_T		x	assoc	no	NA	18:42344729_43455426	a	0.0531654	g	0.0931061	0.0618713	0.132366	0.0009237	0.00454951	0.839109	-0.00742175	0.00360078	0.0392887	-0.00766684	0.00361991	0.0341782	NA	NA	NA
18:42785733:C_G	rs10083997	18	42785733	SLC14A2	-7213	28	3	18:43252053:C_T;18:43206985:A_G;18:43261426:C_T;18:43232274:A_C;18:42231094:A_G;18:43302757:A_T;18:42352453:C_T	real eGFR	x	assoc	yes	not associated with either	18:42344729_43455426	c	0.303141	g	-0.0424838	0.0302786	0.160587	-0.00389261	0.00222222	0.07983	-0.000894078	0.00176053	0.611561	-0.000862296	0.00176461	0.625081	NA	NA	NA
18:43261426:C_T	rs12964854	18	43261426	SLC14A2	0	28	4	18:43252053:C_T;18:43206985:A_G;18:42785733:C_G;18:43232274:A_C;18:42231094:A_G;18:43302757:A_T;18:42352453:C_T		x	assoc	no	NA	18:42344729_43455426	c	0.643979	t	-0.0207932	0.0290344	0.473893	-0.00479191	0.00213103	0.0245355	0.00163501	0.00168851	0.332887	0.00149967	0.00176219	0.394754	NA	NA	NA
18:43232274:A_C	rs7243707	18	43232274	SLC14A2	0	28	5	18:43252053:C_T;18:43206985:A_G;18:42785733:C_G;18:43261426:C_T;18:42231094:A_G;18:43302757:A_T;18:42352453:C_T		x	assoc	no	NA	18:42344729_43455426	c	0.527665	a	0.00112519	0.0286405	0.968662	-0.00337049	0.00210191	0.108817	-0.00030931	0.00166525	0.852646	-0.00105679	0.00170258	0.534797	NA	NA	NA
15:99274326:C_T	rs4966019	15	99274326	IGF1R	0	29	1	NA	real eGFR	x	assoc	yes	not associated with either	15:99186488_99320851	c	0.359906	t	0.059609	0.0290111	0.0399083	0.00587694	0.00212917	0.00577659	0.00283766	0.00168733	0.0926184	0.00283766	0.00168733	0.0926184	NA	NA	NA
2:15782471:G_T	rs807624	2	15782471	DDX1	11236	30	1	2:15816026:A_G	real eGFR	x	assoc	yes	not associated with either	2:15723095_15839159	g	0.64285	t	-0.0381486	0.0289799	0.188047	-0.00196451	0.00212791	0.355896	-0.00157867	0.00168572	0.349018	-0.00157517	0.00168591	0.35014	BUN, eGFRcrea, eGFRcys	yes, no	1, 1, 1
2:15816026:A_G	rs11689993	2	15816026	LOC101926966	-14879	30	2	2:15782471:G_T		x	x	no	NA	2:15723095_15839159	g	0.393108	a	-0.00943821	0.0285013	0.740531	0.00111467	0.002093	0.594332	-0.000253249	0.00165815	0.878611	-0.000230087	0.00165833	0.889651	NA	NA	NA
13:72345089:C_T	rs9529913	13	72345089	DACH1	0	31	1	NA	real eGFR	x	assoc	yes	not associated with either	13:72331984_72401045	t	0.600696	c	-0.0684921	0.0284577	0.0160926	0.00528457	0.00208774	0.0113661	-0.00300993	0.00165445	0.0688677	-0.00300993	0.00165445	0.0688677	BUN, eGFRcrea	no, yes	0.61, 0.63
15:54009154:C_T	rs1585499	15	54009154	WDR72	0	32	1	15:53907948:A_G	real eGFR	x	x	yes	not associated with either	15:53781223_54096982	t	0.463141	c	0.115282	0.027956	3.72837e-05	-0.00419863	0.00205247	0.040791	0.00155956	0.00162628	0.337572	0.00340208	0.00184887	0.0657549	NA	NA	NA
15:53907948:A_G	rs17730281	15	53907948	WDR72	0	32	2	15:54009154:C_T	real eGFR	x	assoc	yes	not associated with either	15:53781223_54096982	g	0.776189	a	0.153695	0.0332715	3.848e-06	-0.00294506	0.00244168	0.227756	-0.00268255	0.00193467	0.165574	-0.0046078	0.00219947	0.0361743	NA	NA	NA
12:57843711:A_G	rs2229357	12	57843711	INHBC	0	33	1	NA	real eGFR	x	assoc	yes	not associated with either	12:57558505_57848639	g	0.758548	a	0.0758779	0.0324157	0.0192435	0.0199435	0.00237787	4.9816e-17	0.00467809	0.00188488	0.0130683	0.00467809	0.00188488	0.0130683	NA	NA	NA
1:150940625:G_T	rs267738	1	150940625	CERS2	0	34	1	NA	real eGFR	x	assoc	yes	not associated with either	1:149999059_151182876	t	0.780285	g	-0.0832858	0.0335954	0.0131719	0.0239886	0.00246282	2.02975e-22	0.00763709	0.00195195	9.1329e-05	0.00763709	0.00195195	9.1329e-05	NA	NA	NA
18:45691181:A_G	rs9947155	18	45691181	ZBTB7C	27501	35	2	18:45920421:C_T		x	assoc	no	NA	18:45640653_45920421	g	0.657355	a	-0.0442186	0.029344	0.131835	0.00408967	0.00215353	0.0575572	-0.00141736	0.00170655	0.406233	-0.00144208	0.00170668	0.398131	NA	NA	NA
11:2178330:C_T	rs11564722	11	2178330	INS-IGF2	0	36	1	NA	real eGFR	x	assoc	yes	not associated with either	11:2072504_2199458	c	0.75897	t	-0.102955	0.0328674	0.00173364	0.0129284	0.00241412	8.54109e-08	0.00114357	0.00191356	0.550098	0.00114357	0.00191356	0.550098	eGFRcrea, eGFRcys, BUN	yes, no	0.6, 0.6, 0.6
11:65555458:C_G	rs4930319	11	65555458	OVOL1	0	37	1	11:65143892:A_G;11:65614704:C_T	real eGFR	x	x	yes	not associated with either	11:65037977_66361703	c	0.343527	g	0.167416	0.0292614	1.05645e-08	-0.00334114	0.00214854	0.119928	-9.0077e-06	0.00170276	0.995779	0.00014464	0.00180153	0.936009	NA	NA	NA
11:65143892:A_G	rs34400381	11	65143892	SLC25A45	0	37	2	11:65555458:C_G;11:65614704:C_T	eGFRcrea only	x	x	no	NA	11:65037977_66361703	g	0.965632	a	-0.0951596	0.076234	0.211937	0.00343552	0.00559083	0.538891	0.0144015	0.00443157	0.00115506	0.0145491	0.00444028	0.00105055	NA	NA	NA
11:65614704:C_T	rs1209552	11	65614704	SNX32	0	37	3	11:65555458:C_G;11:65143892:A_G		x	assoc	no	NA	11:65037977_66361703	c	0.793133	t	0.208453	0.0344506	1.44141e-09	-0.00330118	0.00252744	0.191505	-0.0007115	0.00200206	0.722302	-0.00117076	0.00212121	0.580996	NA	NA	NA
17:37551988:A_G	rs10491128	17	37551988	FBXL20	0	38	1	17:37879588:A_G;17:37070658:A_G;17:38072245:C_G;17:37768684:A_G	eGFRcrea only	real UACR	assoc	yes	not associated with either	17:37064942_38211383	a	0.25264	g	0.0479226	0.0319653	0.133821	0.00312082	0.00234651	0.183522	-0.0104073	0.00185902	2.16499e-08	-0.0114367	0.00196399	5.77291e-09	NA	NA	NA
17:37879588:A_G	rs1136201	17	37879588	ERBB2	0	38	2	17:37551988:A_G;17:37070658:A_G;17:38072245:C_G;17:37768684:A_G	real eGFR	x	x	yes	not associated with either	17:37064942_38211383	g	0.246069	a	0.0404324	0.0323031	0.210695	0.00226103	0.00236859	0.339786	-0.00167363	0.00187692	0.372559	-0.00306864	0.00202647	0.129956	NA	NA	NA
17:37070658:A_G	rs525989	17	37070658	LASP1	0	38	3	17:37551988:A_G;17:37879588:A_G;17:38072245:C_G;17:37768684:A_G	real eGFR	x	x	yes	not associated with either	17:37064942_38211383	a	0.338957	g	-0.0407098	0.029449	0.166854	0.00465366	0.00215943	0.0311589	0.00364419	0.00171157	0.0332418	0.00337501	0.00171963	0.0496875	NA	NA	NA
7:128576086:C_T	rs3757387	7	128576086	IRF5	-1904	39	1	7:128740355:C_G	real eGFR	x	x	yes	not associated with either	7:128562446_128756402	c	0.454394	t	-0.105468	0.0279282	0.000159105	0.00250864	0.00204913	0.22086	0.00320733	0.00162384	0.048251	0.0032014	0.00166876	0.0550562	eGFRcys, eGFRcrea	yes, no	0.92, 0.92
7:128740355:C_G	rs13227214	7	128740355	LOC407835	-25969	39	2	7:128576086:C_T	real eGFR	x	x	yes	not associated with either	7:128562446_128756402	c	0.452404	g	-0.00612037	0.0279754	0.826824	0.0004463	0.00205286	0.827893	0.000764979	0.00162705	0.638238	2.5776e-05	0.00167205	0.9877	NA	NA	NA
6:160668389:A_G	rs2279463	6	160668389	SLC22A2	0	40	1	6:160675764:C_T;6:160575985:C_T;6:160543148:C_T;6:160503656:C_T;6:160563205:C_T;6:160774486:A_C	eGFRcrea only	x	x	no	NA	6:160297818_161085120	g	0.141646	a	0.00398502	0.0398297	0.920303	0.00543527	0.00292308	0.0629653	-0.00250223	0.00231607	0.279974	-0.00224652	0.00256793	0.381663	NA	NA	NA
6:160675764:C_T	rs316009	6	160675764	SLC22A2	0	40	2	6:160668389:A_G;6:160575985:C_T;6:160543148:C_T;6:160503656:C_T;6:160563205:C_T;6:160774486:A_C	eGFRcrea only	x	x	no	NA	6:160297818_161085120	c	0.896694	t	0.0444165	0.0458108	0.332264	-0.00647005	0.00335992	0.0541476	-0.00131415	0.00266361	0.62175	-0.00270362	0.0027944	0.333287	NA	NA	NA
6:160575985:C_T	rs2297374	6	160575985	SLC22A1	0	40	3	6:160668389:A_G;6:160675764:C_T;6:160543148:C_T;6:160503656:C_T;6:160563205:C_T;6:160774486:A_C	eGFRcrea only	x	x	no	NA	6:160297818_161085120	t	0.374835	c	-0.0714835	0.0287211	0.0128143	-0.00042958	0.00210753	0.838486	-0.00299491	0.00167006	0.0729258	-0.0039572	0.00174204	0.0231116	NA	NA	NA
6:160543148:C_T	rs12208357	6	160543148	SLC22A1	0	40	4	6:160668389:A_G;6:160675764:C_T;6:160575985:C_T;6:160503656:C_T;6:160563205:C_T;6:160774486:A_C	eGFRcrea only	x	assoc	no	NA	6:160297818_161085120	c	0.929906	t	0.205076	0.054508	0.00016835	0.00656652	0.00401007	0.101524	-0.00341848	0.00317719	0.281952	-0.00632422	0.00334175	0.0584261	NA	NA	NA
6:160503656:C_T	rs9457827	6	160503656	IGF2R	0	40	5	6:160668389:A_G;6:160675764:C_T;6:160575985:C_T;6:160543148:C_T;6:160563205:C_T;6:160774486:A_C	eGFRcrea only	x	x	no	NA	6:160297818_161085120	t	0.018271	c	0.302881	0.106774	0.00455879	0.0255159	0.00784744	0.00114802	-0.00488093	0.00622921	0.433301	-0.00493096	0.00627965	0.432319	NA	NA	NA
6:160563205:C_T	rs1867350	6	160563205	SLC22A1	0	40	6	6:160668389:A_G;6:160675764:C_T;6:160575985:C_T;6:160543148:C_T;6:160503656:C_T;6:160774486:A_C		x	x	no	NA	6:160297818_161085120	t	0.031747	c	0.145822	0.0798843	0.067938	-0.0053908	0.00586525	0.35804	0.00277893	0.00464242	0.549443	0.00251632	0.00469808	0.59223	NA	NA	NA
6:160774486:A_C	rs487152	6	160774486	SLC22A3	0	40	7	6:160668389:A_G;6:160675764:C_T;6:160575985:C_T;6:160543148:C_T;6:160503656:C_T;6:160563205:C_T	real eGFR	x	x	yes	not associated with either	6:160297818_161085120	a	0.474957	c	-0.0104267	0.0278905	0.708519	-0.0159771	0.00204607	5.77891e-15	0.00237417	0.00162141	0.143122	0.00244992	0.00178733	0.170463	NA	NA	NA
6:166421127:A_G	rs300143	6	166421127	LINC00602	18024	41	1	NA		x	assoc	no	NA	6:166368450_166584582	a	0.573841	g	-0.0391651	0.0281824	0.16462	0.00114156	0.0020674	0.58083	0.000750653	0.00163845	0.646846	0.000750653	0.00163845	0.646846	NA	NA	NA
3:135934711:A_G	rs28631273	3	135934711	MSL2	20023	42	1	NA	real eGFR	x	assoc	yes	not associated with either	3:135474349_137292104	g	0.724645	a	0.0100023	0.0311553	0.748174	-0.00328767	0.00228651	0.150475	-0.00466563	0.00181194	0.0100258	-0.00466563	0.00181194	0.0100258	NA	NA	NA
7:77521947:A_G	rs2960455	7	77521947	PHTF2	0	43	1	NA	real eGFR	shadow UACR	assoc	yes	not associated with either	7:77112367_77606056	g	0.290004	a	-0.0885068	0.0305982	0.00382124	0.0049309	0.00224616	0.028145	-0.00231158	0.00177963	0.193974	-0.00231158	0.00177963	0.193974	NA	NA	NA
10:126419384:A_G	rs10901812	10	126419384	FAM53B	0	44	1	10:126594892:A_G	real eGFR	x	assoc	yes	not associated with either	10:126264996_126692423	g	0.73481	a	-0.0840737	0.0316077	0.00781618	-0.00894907	0.00231769	0.000112832	0.000360134	0.00183586	0.84448	2.48113e-05	0.0018547	0.989327	NA	NA	NA
10:126594892:A_G	rs10736892	10	126594892	ZRANB1	-35799	44	2	10:126419384:A_G		x	assoc	no	NA	10:126264996_126692423	a	0.75232	g	0.01968	0.0322496	0.541703	-0.00167228	0.0023671	0.479898	0.00241329	0.00187556	0.198198	0.00240969	0.00189481	0.203468	NA	NA	NA
12:15321921:G_T	rs10846156	12	15321921	RERG	0	45	1	NA	real eGFR	x	assoc	yes	not associated with either	12:15248780_15520729	t	0.797993	g	0.0300995	0.0347302	0.386124	0.00386685	0.00254715	0.128987	0.00144564	0.00201855	0.473883	0.00144564	0.00201855	0.473883	BUN, eGFRcys, eGFRcrea	yes	0.54, 0.55, 0.54
2:121997330:C_G	rs11692478	2	121997330	TFCP2L1	0	46	1	2:121970361:C_T	real eGFR	x	assoc	yes	not associated with either	2:121943974_122056000	c	0.858087	g	0.124602	0.0399461	0.00181304	0.00903584	0.0029354	0.00208238	-0.00198269	0.00232564	0.393917	-0.000309591	0.00253386	0.902755	BUN, eGFRcrea	no, yes	0.6, 0.58
2:121970361:C_T	rs35275076	2	121970361	TFCP2L1	-3802	46	2	2:121997330:C_G	real eGFR	x	assoc	yes	not associated with either	2:121943974_122056000	c	0.547157	t	0.116669	0.0289549	5.59314e-05	0.00389957	0.0021255	0.0665558	-0.00314128	0.00168429	0.0621748	-0.00305227	0.00183509	0.0962569	NA	NA	NA
5:53304991:C_T	rs80138475	5	53304991	ARL15	0	47	1	5:53275370:A_G;5:52787358:C_G	real eGFR	real UACR	assoc	yes	not associated with CKD or MA	5:52710378_53665443	c	0.887115	t	-0.114796	0.0440163	0.00910622	-0.00465162	0.00323762	0.150791	-9.73638e-05	0.00256581	0.96973	-5.67614e-05	0.00257656	0.982424	eGFRcrea, eGFRcys, BUN, UACR	yes	0.63, 0.63, 0.63, 0.62
5:53275370:A_G	rs76027714	5	53275370	ARL15	0	47	2	5:53304991:C_T;5:52787358:C_G		shadow UACR	x	no	NA	5:52710378_53665443	g	0.07401	a	-0.156839	0.0534529	0.00334467	-0.0159029	0.00392923	5.18043e-05	-0.00037679	0.00311278	0.903654	-0.000346726	0.00312597	0.911681	eGFRcrea, UACR	yes, no	0.75, 0.75
5:52787358:C_G	rs12520984	5	52787358	FST	5054	47	3	5:53304991:C_T;5:53275370:A_G	real eGFR	x	x	yes	not associated with either	5:52710378_53665443	g	0.686807	c	-0.0395358	0.0299662	0.187053	0.00173136	0.00219919	0.431125	0.000893186	0.00174269	0.608278	0.000889845	0.00174297	0.609677	NA	NA	NA
7:46753491:A_C	rs700750	7	46753491	TNS3	-561260	48	1	NA	real eGFR	x	assoc	yes	not associated with either	7:46706813_46796166	a	0.628608	c	-0.0819243	0.0287399	0.00436454	0.00814767	0.00210952	0.000112307	0.00129242	0.00167226	0.439605	0.00129242	0.00167226	0.439605	BUN, eGFRcrea, eGFRcys	no, yes	0.63, 0.6, 0.65
2:120848049:C_T	rs28930677	2	120848049	EPB41L5	0	49	1	2:121306440:A_G	real eGFR	real UACR	assoc	yes	not associated with CKD or MA	2:120340739_121341281	t	0.046643	c	-0.0291126	0.0659574	0.658934	-0.00402037	0.00483344	0.405532	-0.00968914	0.00383294	0.011476	-0.00968916	0.00383296	0.0114763	BUN, eGFRcys, eGFRcrea	no	1, 1, 1
2:121306440:A_G	rs17050272	2	121306440	LINC01101	82515	49	2	2:120848049:C_T	real eGFR	x	assoc	yes	not associated with either	2:120340739_121341281	a	0.409492	g	0.0633847	0.0282399	0.0247997	0.0115245	0.0020734	2.72497e-08	-5.52885e-05	0.00164293	0.973154	-5.58312e-05	0.00164293	0.972891	BUN, eGFRcrea, eGFRcys	no	1, 1, 1
3:121644030:C_T	rs2250067	3	121644030	SLC15A2	0	50	1	NA	real eGFR	x	assoc	yes	not associated with either	3:121344140_122228974	t	0.47648	c	0.138564	0.0278375	6.43766e-07	0.00855065	0.00204332	2.85576e-05	-0.00231125	0.00161878	0.153359	-0.00231125	0.00161878	0.153359	NA	NA	NA
19:46181392:C_G	rs1800437	19	46181392	GIPR	0	51	1	NA	eGFRcrea only	x	assoc	no	NA	19:46145661_46383885	c	0.194365	g	-0.0192071	0.0350193	0.583369	0.00866535	0.00257237	0.000755455	0.000368828	0.00203844	0.856417	0.000368828	0.00203844	0.856417	NA	NA	NA
4:103793565:A_T	rs223331	4	103793565	CISD2	0	52	1	NA	real eGFR	x	assoc	yes	not associated with either	4:103112470_104378012	t	0.659136	a	0.16086	0.0295633	5.29264e-08	0.0138557	0.00216999	1.7127e-10	0.00105657	0.00171926	0.538853	0.00105657	0.00171926	0.538853	NA	NA	NA
12:121435342:C_T	rs2259820	12	121435342	HNF1A	0	53	1	12:121416864:C_T	eGFRcys only	x	assoc	no	NA	12:121051879_121487632	t	0.293612	c	0.107974	0.0305213	0.000403707	0.0015144	0.00224074	0.499136	0.00435503	0.00177515	0.014154	0.0044801	0.00177597	0.0116484	NA	NA	NA
12:121416864:C_T	rs1800574	12	121416864	HNF1A	0	53	2	12:121435342:C_T		x	x	no	NA	12:121051879_121487632	t	0.029168	c	0.000250243	0.0821417	0.997569	0.0309645	0.00604805	3.05958e-07	0.0108147	0.00479541	0.0241196	0.0111804	0.00479762	0.0197844	NA	NA	NA
1:67396739:C_T	rs12562761	1	67396739	MIER1	0	54	1	1:67143368:C_G;1:68009663:C_T	real eGFR	x	assoc	yes	not associated with either	1:67361670_68018808	t	0.650532	c	0.0707128	0.029166	0.0153297	0.00303504	0.00214107	0.156326	-0.00383289	0.0016963	0.0238486	-0.00382298	0.00169632	0.0242154	NA	NA	NA
1:68009663:C_T	rs4415537	1	68009663	SERBP1	113540	54	3	1:67396739:C_T;1:67143368:C_G	eGFRcrea only	x	x	no	NA	1:67361670_68018808	c	0.24505	t	0.0113862	0.0323751	0.725065	-0.00786728	0.00237646	0.000931268	-0.000545488	0.00188353	0.772115	-0.00051476	0.00188359	0.784633	NA	NA	NA
21:37832621:G_T	rs219781	21	37832621	CLDN14	-298	55	1	NA	real eGFR	x	assoc	yes	not associated with either	21:37718587_38071988	g	0.737217	t	0.130929	0.031552	3.33023e-05	-0.00268191	0.00231549	0.246763	-0.000143495	0.00183434	0.937647	-0.000143495	0.00183434	0.937647	eGFRcrea, BUN, eGFRcys	yes	0.54, 0.54, 0.53
21:16576783:A_G	rs2823139	21	16576783	NRIP1	139657	56	1	21:16794775:A_G;21:16236580:C_T	real eGFR	x	assoc	yes	associated with eGFR<60	21:16236580_16838662	a	0.337533	g	0.181744	0.0295626	7.85744e-10	0.00497751	0.00216852	0.0217129	-0.000485335	0.00171857	0.777632	-0.000479578	0.00171918	0.780277	eGFRcrea, eGFRcys, BUN	no	1, 1, 1
21:16794775:A_G	rs13050104	21	16794775	USP25	-307568	56	2	21:16576783:A_G;21:16236580:C_T	real eGFR	x	assoc	yes	associated with eGFR<60	21:16236580_16838662	a	0.298391	g	0.123228	0.0304119	5.07898e-05	-0.00442601	0.00223349	0.0475178	0.000360004	0.00176961	0.838794	0.00035774	0.00176993	0.839822	NA	NA	NA
21:16236580:C_T	rs78581838	21	16236580	NRIP1	-96975	56	3	21:16576783:A_G;21:16794775:A_G		x	x	no	NA	21:16236580_16838662	c	0.910039	t	-0.0171161	0.0489762	0.72673	0.00463055	0.00359948	0.198285	-0.0005697	0.00285113	0.841625	-0.000539417	0.00285249	0.850011	NA	NA	NA
5:67742038:A_G	rs55938024	5	67742038	PIK3R1	144389	57	1	5:68043894:A_G;5:68707471:C_G;5:67691880:A_G	real eGFR	x	assoc	yes	not associated with either	5:67655495_68747047	a	0.106699	g	-0.0863423	0.044965	0.0548314	0.00454158	0.00330156	0.16895	0.00145815	0.00261488	0.577093	0.00119426	0.00262306	0.6489	NA	NA	NA
5:68043894:A_G	rs78660602	5	68043894	SLC30A5	-345881	57	2	5:67742038:A_G;5:68707471:C_G;5:67691880:A_G		x	x	no	NA	5:67655495_68747047	a	0.913291	g	-0.0762654	0.0495821	0.124008	0.00363363	0.00364032	0.3182	0.00380237	0.00288352	0.187284	0.00393618	0.00289087	0.173326	NA	NA	NA
5:68707471:C_G	rs1177556	5	68707471	RAD17	0	57	3	5:67742038:A_G;5:68043894:A_G;5:67691880:A_G		x	x	no	NA	5:67655495_68747047	c	0.472955	g	0.0555452	0.027845	0.0460649	5.92844e-05	0.00204336	0.976854	-0.00270686	0.00161908	0.0945538	-0.00279183	0.00162019	0.0848608	NA	NA	NA
5:67691880:A_G	rs7707989	5	67691880	PIK3R1	94231	57	4	5:67742038:A_G;5:68043894:A_G;5:68707471:C_G		x	assoc	no	NA	5:67655495_68747047	g	0.202341	a	0.101366	0.0347468	0.00353105	-0.00274878	0.00255282	0.281588	-0.00132064	0.00202294	0.513865	-0.00131232	0.00202602	0.517157	NA	NA	NA
10:94839642:A_G	rs2068888	10	94839642	CYP26A1	2001	58	1	10:93761424:A_T	real eGFR	shadow UACR	assoc	yes	not associated with either	10:93648327_94846093	a	0.450704	g	-0.0502212	0.027916	0.0720175	-0.0184377	0.00204891	2.28265e-19	-0.00856437	0.00162328	1.32059e-07	-0.00855886	0.00162333	1.34641e-07	eGFRcrea, BUN, eGFRcys, UACR	no, yes	0.99, 0.99, 0.99, 0.99
10:93761424:A_T	rs10882015	10	93761424	BTAF1	0	58	2	10:94839642:A_G		x	x	no	NA	10:93648327_94846093	a	0.624207	t	0.00386257	0.0286668	0.892817	-0.000720529	0.00210377	0.731979	-0.00385878	0.00166668	0.0205993	-0.00384586	0.00166669	0.0210277	NA	NA	NA
16:53375964:C_T	rs11860535	16	53375964	CHD9	14550	59	1	16:53820996:C_G	real eGFR	x	assoc	yes	not associated with either	16:53154361_53848561	c	0.290127	t	0.0621866	0.031368	0.0474246	0.000166846	0.00230406	0.942273	0.00134931	0.00182576	0.459883	0.0012501	0.00182592	0.493569	NA	NA	NA
16:53820996:C_G	rs9927317	16	53820996	FTO	0	59	2	16:53375964:C_T	eGFRcys only	x	assoc	no	NA	16:53154361_53848561	g	0.393678	c	0.192417	0.0284453	1.33815e-11	0.0194729	0.00208693	1.05015e-20	0.00680307	0.00165411	3.90842e-05	0.00678807	0.00165428	4.07244e-05	NA	NA	NA
2:249092:A_C	rs17713729	2	249092	SH3YL1	0	60	1	2:417167:C_T	real eGFR	x	assoc	yes	not associated with either	2:30762_653581	c	0.34954	a	-0.0351102	0.0291542	0.228476	0.00751717	0.00213867	0.00043995	0.000214687	0.00169471	0.899193	-0.00028488	0.00169782	0.866747	NA	NA	NA
2:417167:C_T	rs62106258	2	417167	FAM150B	128859	60	2	2:249092:A_C	eGFRcys only	x	x	no	NA	2:30762_653581	t	0.951492	c	0.294287	0.0646208	5.26201e-06	0.0248238	0.00474734	1.70447e-07	0.0182747	0.00376076	1.17795e-06	0.018313	0.00376776	1.17128e-06	NA	NA	NA
6:127451665:C_T	rs1936806	6	127451665	RSPO3	0	61	1	NA		shadow UACR	assoc	no	NA	6:127260497_127532807	t	0.447739	c	-0.0581292	0.0279532	0.0375699	-0.008712	0.00205117	2.16341e-05	-0.00587635	0.00162584	0.000301106	-0.00587635	0.00162584	0.000301106	NA	NA	NA
5:34504277:A_G	rs13157326	5	34504277	RAI14	-152155	62	2	5:33958959:A_C;5:34726933:C_G	real eGFR	x	assoc	yes	not associated with either	5:33946571_34742676	a	0.46619	g	0.0386888	0.028195	0.170006	-0.0095329	0.00206855	4.05602e-06	-0.000321485	0.00163928	0.844521	-0.000267439	0.00164107	0.870545	NA	NA	NA
5:34726933:C_G	rs62355681	5	34726933	RAI14	0	62	3	5:33958959:A_C;5:34504277:A_G	real eGFR	x	assoc	yes	not associated with either	5:33946571_34742676	g	0.474221	c	0.0266099	0.0278481	0.339305	0.00231613	0.00204398	0.257154	0.00015091	0.00161948	0.925757	0.000138049	0.00162052	0.932112	NA	NA	NA
3:64797600:A_G	rs28599817	3	64797600	ADAMTS9-AS2,MIR548A2	0	63	1	3:64547477:C_G;3:64008510:C_T		x	assoc	no	NA	3:63787162_64827988	g	0.504104	a	0.0122563	0.0279339	0.660836	-0.00651464	0.00205018	0.00148503	-0.000571457	0.00162493	0.725078	-0.000584414	0.0016292	0.719811	NA	NA	NA
3:64008510:C_T	rs3846221	3	64008510	PSMD6	0	63	3	3:64797600:A_G;3:64547477:C_G		x	assoc	no	NA	3:63787162_64827988	c	0.133597	t	0.0970965	0.0410857	0.0181145	0.00693947	0.00301522	0.0213642	-0.00334389	0.00238991	0.161762	-0.00333656	0.00238998	0.162696	NA	NA	NA
3:141785395:G_T	rs347692	3	141785395	TFDP2	0	64	1	3:141140366:A_T;3:141382426:C_T;3:141859885:C_T	real eGFR	x	x	yes	not associated with either	3:141382426_142081390	t	0.726533	g	0.114178	0.0312289	0.00025601	-0.000519484	0.00228992	0.820535	-4.03557e-05	0.00181522	0.982263	-0.000212592	0.00184618	0.908324	NA	NA	NA
3:141140366:A_T	rs6763927	3	141140366	ZBTB38	0	64	2	3:141785395:G_T;3:141382426:C_T;3:141859885:C_T	real eGFR	x	x	yes	not associated with either	3:141382426_142081390	t	0.442279	a	0.0701635	0.0280839	0.0124772	-0.0149154	0.00206091	4.57774e-13	0.00240465	0.00163278	0.140823	0.0023979	0.00163322	0.142048	NA	NA	NA
3:141859885:C_T	rs143710547	3	141859885	TFDP2	0	64	4	3:141785395:G_T;3:141140366:A_T;3:141382426:C_T		x	x	no	NA	3:141382426_142081390	t	0.081731	c	-0.126144	0.0509836	0.0133532	0.0102521	0.00374208	0.00614987	0.00194692	0.00296615	0.51158	0.00201032	0.00301744	0.505262	NA	NA	NA
6:7109665:C_G	rs3904600	6	7109665	RREB1	0	65	1	6:7229619:A_G;6:6909595:C_G;6:7192969:G_T	real eGFR	x	assoc	yes	not associated with either	6:6992891_7317551	g	0.628804	c	-0.0556895	0.0287787	0.0529785	0.00422712	0.0021128	0.0454225	-0.00179412	0.001674	0.28383	-0.00233534	0.00174664	0.181207	NA	NA	NA
6:7229619:A_G	rs12192672	6	7229619	RREB1	0	65	2	6:7109665:C_G;6:6909595:C_G;6:7192969:G_T	eGFRcys only	x	x	no	NA	6:6992891_7317551	a	0.295908	g	-0.00280922	0.0304131	0.926405	-0.01627	0.00223315	3.20102e-13	0.00164872	0.00176933	0.351423	0.00195427	0.00178647	0.273985	NA	NA	NA
6:6909595:C_G	rs6922083	6	6909595	RREB1	-198234	65	3	6:7109665:C_G;6:7229619:A_G;6:7192969:G_T		x	assoc	no	NA	6:6992891_7317551	c	0.715233	g	-0.0474447	0.0308255	0.12377	-0.0122845	0.0022614	5.56552e-08	-0.00324267	0.00179264	0.0704697	-0.00350196	0.00180159	0.0519183	NA	NA	NA
6:7192969:G_T	rs4960293	6	7192969	RREB1	0	65	4	6:7109665:C_G;6:7229619:A_G;6:6909595:C_G	eGFRcrea only	x	x	no	NA	6:6992891_7317551	g	0.400416	t	0.0582297	0.0283977	0.0403153	0.00136168	0.00208448	0.513596	-0.000462475	0.0016515	0.779452	9.66222e-05	0.00170812	0.954891	NA	NA	NA
19:38457837:C_T	rs7245962	19	38457837	SIPA1L3	0	66	1	NA	real eGFR	x	assoc	yes	not associated with either	19:36997147_38473275	t	0.631031	c	0.0280455	0.0288424	0.330865	0.00181731	0.00211777	0.390826	0.00448414	0.00167786	0.00752791	0.00448414	0.00167786	0.00752791	NA	NA	NA
17:65579728:A_G	rs28680305	17	65579728	PITPNC1	0	67	1	17:65373979:C_G		x	assoc	no	NA	17:65368155_65582798	g	0.662573	a	0.0154049	0.0293874	0.600138	-0.00443337	0.00215699	0.039845	0.000220936	0.00170901	0.897138	-2.42459e-05	0.00171181	0.988699	NA	NA	NA
17:65373979:C_G	rs8866	17	65373979	PITPNC1	0	67	2	17:65579728:A_G		x	assoc	no	NA	17:65368155_65582798	c	0.599422	g	0.000557671	0.0284281	0.984349	0.0058626	0.00208631	0.00495356	-0.00414222	0.00165296	0.0122126	-0.00414356	0.00165568	0.0123274	NA	NA	NA
16:51735746:A_G	rs9932625	16	51735746	LOC101927364	-60683	68	1	16:51763193:C_T;16:51187142:A_G	real eGFR	x	assoc	yes	not associated with either	16:51158710_51855817	a	0.229053	g	-0.14639	0.0330821	9.64177e-06	0.00829604	0.00242873	0.000635973	-0.000891611	0.00192494	0.643229	-0.00099537	0.00196943	0.613271	NA	NA	NA
16:51763193:C_T	rs74018944	16	51763193	LOC101927364	-33236	68	2	16:51735746:A_G;16:51187142:A_G	real eGFR	x	assoc	yes	not associated with either	16:51158710_51855817	c	0.17138	t	-0.0761171	0.036778	0.0384865	0.00178128	0.00270414	0.510074	-0.00036755	0.00214196	0.863756	-0.000702584	0.00219292	0.748674	NA	NA	NA
16:51187142:A_G	rs33982895	16	51187142	SALL1	1959	68	3	16:51735746:A_G;16:51763193:C_T	real eGFR	x	x	yes	not associated with either	16:51158710_51855817	a	0.203422	g	0.0277376	0.0345275	0.421774	0.00511939	0.002537	0.0436022	0.00245164	0.00200889	0.222315	0.00246391	0.0020104	0.220355	NA	NA	NA
1:82957845:C_T	rs1887251	1	82957845	LOC101927498	-481720	69	1	NA	real eGFR	x	assoc	yes	not associated with either	1:82899826_82965455	c	0.634839	t	-0.134213	0.0289997	3.69087e-06	0.0008914	0.00212837	0.675349	0.000509616	0.00168632	0.762494	0.000509616	0.00168632	0.762494	NA	NA	NA
7:17284577:C_T	rs4410790	7	17284577	AHR	-53698	70	1	NA		shadow UACR	assoc	no	NA	7:17162882_17497803	t	0.368609	c	-0.120523	0.0288198	2.89011e-05	-0.0112243	0.0021154	1.1206e-07	-0.0396694	0.00167614	7.88052e-124	-0.0396694	0.00167614	7.88052e-124	BUN, UACR, eGFRcrea	yes, no	0.77, 0.77, 0.77
2:203488449:A_G	rs10189685	2	203488449	FAM117B	-11451	71	1	2:203037846:A_G;2:203714973:C_G	eGFRcys only	x	x	no	NA	2:202955820_204367311	a	0.295543	g	-0.0758966	0.0303907	0.0125121	-0.0062656	0.00223146	0.00498741	-0.00354417	0.00176814	0.0450206	-0.000685192	0.00186592	0.713459	NA	NA	NA
2:203037846:A_G	rs76552560	2	203037846	LOC100652824	0	71	2	2:203488449:A_G;2:203714973:C_G		x	x	no	NA	2:202955820_204367311	a	0.113636	g	0.108046	0.0439187	0.0138879	0.00611279	0.00321938	0.0575975	0.00839139	0.00255113	0.00100443	0.00672857	0.00258356	0.00920407	NA	NA	NA
2:203714973:C_G	rs10207567	2	203714973	ICA1L	0	71	3	2:203488449:A_G;2:203037846:A_G		real UACR	x	yes	not associated with either	2:202955820_204367311	c	0.814094	g	0.0471891	0.0356559	0.185683	0.012193	0.00261919	3.23555e-06	0.00986948	0.00207511	1.97346e-06	0.00883339	0.00219985	5.93349e-05	NA	NA	NA
2:219286541:C_G	rs17462630	2	219286541	VIL1	0	72	1	NA	real eGFR	x	assoc	yes	not associated with either	2:219269729_219678421	g	0.660306	c	-0.0617731	0.0293892	0.0355626	0.00864247	0.00215539	6.07929e-05	0.000125041	0.00170864	0.941662	0.000125041	0.00170864	0.941662	NA	NA	NA
7:155619498:A_T	rs288766	7	155619498	SHH	14531	73	1	7:155665959:C_T;7:156397864:C_T;7:156252939:G_T;7:155670175:C_T;7:155605071:C_T;7:156297949:C_T;7:156114595:A_C	real eGFR	x	x	yes	not associated with either	7:155597936_156427201	t	0.648032	a	-0.068458	0.0291584	0.0188849	0.00808454	0.00214068	0.000158965	-0.0045647	0.00169593	0.00711184	-0.00436189	0.00183382	0.0173791	eGFRcys, eGFRcrea	no	0.77, 0.77
7:155665959:C_T	rs12671694	7	155665959	SHH	60992	73	2	7:155619498:A_T;7:156397864:C_T;7:156252939:G_T;7:155670175:C_T;7:155605071:C_T;7:156297949:C_T;7:156114595:A_C	real eGFR	x	assoc	yes	not associated with either	7:155597936_156427201	c	0.464796	t	-0.0523597	0.02974	0.0783094	-0.00320229	0.00218115	0.142059	-0.00327862	0.00172854	0.05786	-0.0031766	0.00174152	0.0681465	NA	NA	NA
7:156397864:C_T	rs732819	7	156397864	LINC01006	1975	73	3	7:155619498:A_T;7:155665959:C_T;7:156252939:G_T;7:155670175:C_T;7:155605071:C_T;7:156297949:C_T;7:156114595:A_C	real eGFR	x	x	yes	not associated with either	7:155597936_156427201	c	0.676439	t	0.0442835	0.030232	0.142979	-0.00270568	0.00221909	0.22274	0.00030032	0.00175852	0.864397	0.000454169	0.00176663	0.797115	eGFRcys, eGFRcrea	no, yes	0.94, 0.94
7:156252939:G_T	rs868822	7	156252939	LINC01006	-11853	73	4	7:155619498:A_T;7:155665959:C_T;7:156397864:C_T;7:155670175:C_T;7:155605071:C_T;7:156297949:C_T;7:156114595:A_C	real eGFR	x	x	yes	not associated with either	7:155597936_156427201	g	0.735142	t	-0.0364433	0.0315951	0.248727	0.000978363	0.00231994	0.67323	0.00404287	0.00183771	0.0278104	0.00416358	0.00184152	0.0237626	NA	NA	NA
7:155670175:C_T	rs111239279	7	155670175	SHH	65208	73	5	7:155619498:A_T;7:155665959:C_T;7:156397864:C_T;7:156252939:G_T;7:155605071:C_T;7:156297949:C_T;7:156114595:A_C	real eGFR	x	x	yes	not associated with either	7:155597936_156427201	t	0.982394	c	-0.37942	0.106325	0.000359034	0.00082995	0.00774523	0.914665	-0.0100836	0.00614103	0.100589	-0.00724756	0.00624527	0.245851	eGFRcrea, eGFRcys	no	1, 1
7:155605071:C_T	rs9333592	7	155605071	SHH	104	73	6	7:155619498:A_T;7:155665959:C_T;7:156397864:C_T;7:156252939:G_T;7:155670175:C_T;7:156297949:C_T;7:156114595:A_C	real eGFR	x	x	yes	not associated with either	7:155597936_156427201	c	0.921476	t	-0.139369	0.0525924	0.00804946	0.00922632	0.00385568	0.0167151	-0.00312067	0.00305474	0.306978	-0.000264393	0.00328235	0.9358	eGFRcrea, eGFRcys	no	1, 1
7:156297949:C_T	rs883870	7	156297949	LINC01006	0	73	7	7:155619498:A_T;7:155665959:C_T;7:156397864:C_T;7:156252939:G_T;7:155670175:C_T;7:155605071:C_T;7:156114595:A_C	real eGFR	x	x	yes	not associated with either	7:155597936_156427201	t	0.587833	c	0.0832173	0.0286042	0.00362279	-0.00345349	0.00210006	0.100078	-0.000240494	0.00166349	0.885049	-0.000325148	0.00166933	0.845567	NA	NA	NA
7:156114595:A_C	rs6976733	7	156114595	LOC285889	-115887	73	8	7:155619498:A_T;7:155665959:C_T;7:156397864:C_T;7:156252939:G_T;7:155670175:C_T;7:155605071:C_T;7:156297949:C_T	real eGFR	x	x	yes	not associated with either	7:155597936_156427201	c	0.876841	a	-0.0773119	0.0423023	0.0676092	0.00550464	0.00310333	0.0760988	-0.00126237	0.00245892	0.607683	-0.00164116	0.00247796	0.507778	NA	NA	NA
3:169097333:A_C	rs80292783	3	169097333	MECOM	0	74	1	3:168837736:C_T;3:168698759:A_G	real eGFR	x	assoc	yes	not associated with either	3:168660949_169179756	c	0.121848	a	-0.148659	0.0424801	0.000466156	-0.00319485	0.00311816	0.305555	-0.00302474	0.00247104	0.220924	-0.00281385	0.00247563	0.255699	NA	NA	NA
3:168837736:C_T	rs3851377	3	168837736	MECOM	0	74	2	3:169097333:A_C;3:168698759:A_G		x	assoc	no	NA	3:168660949_169179756	t	0.550011	c	0.156098	0.0279656	2.38035e-08	0.000703119	0.00205225	0.731893	0.0013322	0.00162671	0.412813	0.0017719	0.00168401	0.292713	NA	NA	NA
3:168698759:A_G	rs6444832	3	168698759	LOC100507661	58978	74	3	3:169097333:A_C;3:168837736:C_T		x	assoc	no	NA	3:168660949_169179756	g	0.819581	a	0.278048	0.0361359	1.42052e-14	-0.00277219	0.00265141	0.295767	-0.00214621	0.00210204	0.307248	-0.00265538	0.00217496	0.22213	NA	NA	NA
12:56860577:A_G	rs2933243	12	56860577	SPRYD4	-1723	75	1	NA		x	assoc	no	NA	12:56786833_56978854	a	0.183476	g	-0.0516285	0.03587	0.150059	-0.00499193	0.0026337	0.0580392	-0.00541775	0.0020872	0.00943979	-0.00541775	0.0020872	0.00943979	NA	NA	NA
20:60892116:A_G	rs2236521	20	60892116	LAMA5	0	76	2	20:60474569:C_T;20:61030580:A_T	real eGFR	x	x	yes	not associated with either	20:60474569_60963775	a	0.546641	g	0.0128915	0.0279789	0.644973	-0.00592309	0.00205331	0.00391848	0.000797111	0.00162694	0.624173	0.000792082	0.00162735	0.626449	NA	NA	NA
5:72432036:C_G	rs17663555	5	72432036	TMEM171	4392	77	1	5:72347090:A_T		x	assoc	no	NA	5:71674855_72488169	g	0.322275	c	-0.0444455	0.0297842	0.135633	-0.000674271	0.00218551	0.757688	0.000534746	0.00173156	0.757456	0.0006537	0.00174808	0.708438	NA	NA	NA
5:72347090:A_T	rs7712673	5	72347090	FCHO2	0	77	2	5:72432036:C_G		x	assoc	no	NA	5:71674855_72488169	t	0.321845	a	0.0528122	0.0297276	0.0756437	0.000597154	0.00218154	0.784292	-0.000776298	0.0017284	0.653329	-0.000865785	0.00174489	0.619764	NA	NA	NA
3:66798950:C_G	rs13069000	3	66798950	LRIG1	248105	78	1	3:66744890:G_T		x	assoc	no	NA	3:66765436_66878404	g	0.195783	c	0.0916764	0.0351926	0.00918776	0.0047543	0.00258079	0.0654473	-0.0012509	0.00204406	0.540559	-0.00109709	0.00207953	0.597799	NA	NA	NA
3:66744890:G_T	rs6549357	3	66744890	LRIG1	194045	78	2	3:66798950:C_G		x	assoc	no	NA	3:66765436_66878404	t	0.351947	g	-0.017692	0.0292066	0.54468	-0.00402716	0.00214453	0.060399	-0.000862884	0.00169917	0.611575	-0.000695149	0.00172866	0.687587	NA	NA	NA
16:69763280:C_T	rs113441031	16	69763280	NQO1	2709	79	1	16:69536569:A_T;16:69605887:C_G	real eGFR	x	assoc	yes	not associated with either	16:69535679_69955690	t	0.169744	c	0.0724026	0.0371863	0.0515319	0.00525377	0.00272665	0.0540019	-0.00115787	0.00216027	0.59197	-0.0011825	0.00219084	0.589373	eGFRcrea, eGFRcys	no, yes	0.99, 0.92
16:69536569:A_T	rs4783711	16	69536569	CYB5B	36402	79	2	16:69763280:C_T;16:69605887:C_G		x	assoc	no	NA	16:69535679_69955690	a	0.512068	t	0.049666	0.0295842	0.0931912	-0.00163949	0.00217124	0.450194	-0.00276012	0.00172026	0.108609	-0.00303796	0.00173389	0.0797548	NA	NA	NA
16:69605887:C_G	rs71397981	16	69605887	NFAT5	0	79	3	16:69763280:C_T;16:69536569:A_T		x	assoc	no	NA	16:69535679_69955690	g	0.915573	c	0.0152403	0.0517454	0.768358	0.00311669	0.00380487	0.41271	-0.00369039	0.00301355	0.220726	-0.00389163	0.00304872	0.201786	NA	NA	NA
2:18680400:G_T	rs62125043	2	18680400	NT5C1B-RDH14	-55588	80	1	NA	real eGFR	x	x	yes	not associated with either	2:18518590_18691613	g	0.319016	t	0.0563005	0.0298131	0.0589655	-0.00104855	0.00218798	0.631775	-0.00280932	0.00173382	0.105167	-0.00280932	0.00173382	0.105167	NA	NA	NA
19:45411941:C_T	rs429358	19	45411941	APOE	0	81	1	NA	real eGFR	x	assoc	yes	not associated with either	19:45387459_45428234	t	0.845477	c	0.0456874	0.038503	0.235388	0.0232895	0.00282429	1.63589e-16	-0.00849931	0.00223756	0.00014559	-0.00849931	0.00223756	0.00014559	eGFRcys, eGFRcrea, BUN	no, yes	1, 1, 1
2:113967075:C_T	rs11123169	2	113967075	PSD4	6398	82	1	2:113984503:C_T	real eGFR	x	assoc	yes	not associated with either	2:113953657_114032203	c	0.332791	t	0.00860555	0.0300791	0.774803	-0.00457175	0.00220813	0.0384128	0.00419316	0.00175008	0.0165759	0.00450266	0.00176059	0.0105436	BUN, eGFRcrea, eGFRcys	no, yes	1, 1, 1
2:113984503:C_T	rs2241975	2	113984503	PAX8	0	82	2	2:113967075:C_T		x	assoc	no	NA	2:113953657_114032203	t	0.078064	c	0.028134	0.0518184	0.587175	0.00315975	0.00380653	0.406489	0.00404754	0.00301844	0.179941	0.00489451	0.00303656	0.106992	BUN	no	0.92
17:44988703:C_T	rs4968247	17	44988703	GOSR2	-11782	83	1	17:44931399:C_T;17:45054180:C_G		x	assoc	no	NA	17:44794558_45300218	t	0.661145	c	-0.233362	0.0294768	2.43717e-15	-0.00658576	0.00216286	0.00232733	0.00212675	0.00171408	0.214697	0.00204077	0.00197273	0.300907	NA	NA	NA
17:44931399:C_T	rs62071986	17	44931399	WNT9B	0	83	2	17:44988703:C_T;17:45054180:C_G	real eGFR	x	assoc	yes	not associated with either	17:44794558_45300218	t	0.040191	c	0.0644385	0.070868	0.363205	0.00628507	0.00520415	0.227161	-0.00808213	0.0041201	0.0498051	-0.00845685	0.00423179	0.0456721	BUN, eGFRcrea	no	1, 1
17:45054180:C_G	rs16941404	17	45054180	RPRML	-1341	83	3	17:44988703:C_T;17:44931399:C_T		x	assoc	no	NA	17:44794558_45300218	g	0.205809	c	0.211518	0.0344309	8.08513e-10	0.00362099	0.00252522	0.151592	-0.0029433	0.00200171	0.141455	-0.00143803	0.00229361	0.530679	NA	NA	NA
13:49775997:A_G	rs45604939	13	49775997	FNDC3A	0	84	1	13:51158918:A_G;13:50655989:G_T;13:51094114:G_T	eGFRcys only	x	x	no	NA	13:49420418_51423481	a	0.930131	g	0.0648142	0.0544499	0.233911	0.000248512	0.00399908	0.95045	0.000880992	0.00316797	0.780941	0.00060537	0.00317571	0.84882	NA	NA	NA
13:51158918:A_G	rs3118918	13	51158918	DLEU1	56139	84	2	13:49775997:A_G;13:50655989:G_T;13:51094114:G_T		shadow UACR	x	no	NA	13:49420418_51423481	a	0.789321	g	-0.179074	0.034086	1.49169e-07	0.000928726	0.00250147	0.710435	-0.000369088	0.00198165	0.852246	0.00137157	0.00210279	0.51423	NA	NA	NA
13:50655989:G_T	rs41284816	13	50655989	DLEU2	0	84	3	13:49775997:A_G;13:51158918:A_G;13:51094114:G_T		x	x	no	NA	13:49420418_51423481	t	0.018968	g	-0.27761	0.103543	0.00733799	-0.00234655	0.00762751	0.758354	0.0152408	0.00604422	0.0116839	0.0137409	0.0060755	0.0237167	NA	NA	NA
13:51094114:G_T	rs9316500	13	51094114	DLEU1	0	84	4	13:49775997:A_G;13:51158918:A_G;13:50655989:G_T		x	assoc	no	NA	13:49420418_51423481	g	0.29563	t	0.0147002	0.030458	0.629351	-0.0107588	0.00223513	1.48303e-06	-0.00540675	0.00177095	0.00226549	-0.00552792	0.00187744	0.00323598	NA	NA	NA
10:52648454:C_T	rs10821907	10	52648454	A1CF	3019	85	1	NA	real eGFR	x	assoc	yes	not associated with either	10:52478264_52777456	c	0.820187	t	-0.10577	0.0366639	0.00391608	-0.000166577	0.00269035	0.950629	0.00310813	0.00213162	0.144811	0.00310813	0.00213162	0.144811	NA	NA	NA
12:364739:A_G	rs11062167	12	364739	LOC102723544,SLC6A13	0	86	1	12:551989:C_T;12:335922:A_C	eGFRcrea only	x	x	no	NA	12:315390_570243	a	0.535389	g	-0.066533	0.0279046	0.0171114	-0.00708043	0.00204835	0.000546926	-0.000390659	0.00162322	0.809812	-0.000470459	0.00164531	0.774925	NA	NA	NA
12:335922:A_C	rs555044	12	335922	SLC6A13	0	86	3	12:364739:A_G;12:551989:C_T	eGFRcrea only	x	x	no	NA	12:315390_570243	a	0.266891	c	0.0411705	0.0324889	0.205078	0.00276566	0.0023847	0.24615	-0.00118455	0.00189032	0.530895	-0.00122008	0.00190963	0.522881	NA	NA	NA
1:184672098:A_G	rs78444298	1	184672098	EDEM3	0	87	1	NA	real eGFR	shadow UACR	x	yes	associated with eGFR<60	1:184672098_185371215	a	0.019518	g	0.273288	0.10145	0.00706368	0.0264764	0.0074259	0.000363287	-0.0189268	0.00589044	0.00131295	-0.0189268	0.00589044	0.00131295	eGFRcrea, eGFRcys, UACR	no, yes	1, 1, 1
17:36047417:A_G	rs3110641	17	36047417	HNF1B	0	88	1	17:36172882:C_T;17:36101633:G_T	eGFRcrea only	x	assoc	no	NA	17:36044277_36188263	a	0.217906	g	-0.0387959	0.0338342	0.251527	-0.0155327	0.00248328	3.9777e-10	-0.00240084	0.00196801	0.22249	-0.00235691	0.00196962	0.231452	NA	NA	NA
17:36172882:C_T	rs6607301	17	36172882	YWHAEP7	-29690	88	2	17:36047417:A_G;17:36101633:G_T		x	assoc	no	NA	17:36044277_36188263	c	0.29406	t	-0.037687	0.0304746	0.21621	0.00606018	0.00223709	0.00674944	-0.00128791	0.00177252	0.467472	-0.00144717	0.00179516	0.420155	NA	NA	NA
17:36101633:G_T	rs12601991	17	36101633	HNF1B	0	88	3	17:36047417:A_G;17:36172882:C_T	real eGFR	x	x	yes	not associated with either	17:36044277_36188263	t	0.405003	g	0.0494504	0.0283043	0.0806205	-0.0153666	0.00207629	1.35169e-13	-0.00124744	0.00164553	0.448404	-0.00147668	0.00166532	0.375228	eGFRcys, eGFRcrea	yes	0.77, 0.77
8:126500031:C_G	rs28601761	8	126500031	TRIB1	49384	89	1	NA	real eGFR	real UACR	x	yes	not associated with CKD or MA	8:126447308_126510338	g	0.418959	c	-0.0535906	0.0284908	0.0599749	0.0231873	0.0020902	1.35098e-28	-0.00626123	0.00165637	0.000156767	-0.00626123	0.00165637	0.000156767	eGFRcrea, eGFRcys, UACR	yes	0.8, 0.8, 0.82
7:101231632:A_G	rs55995100	7	101231632	LINC01007	19346	90	1	7:101775597:A_G	real eGFR	x	assoc	yes	not associated with either	7:101210687_101955251	g	0.669917	a	0.0708191	0.029673	0.0170025	-1.22563e-05	0.00217775	0.99551	-0.000528926	0.00172594	0.759257	-0.000564406	0.00172642	0.743727	NA	NA	NA
7:101775597:A_G	rs116934101	7	101775597	CUX1	0	90	2	7:101231632:A_G		x	x	no	NA	7:101210687_101955251	g	0.747548	a	0.00104976	0.0334405	0.974957	0.00571206	0.0024543	0.0199457	-0.0016737	0.00194451	0.389386	-0.00168875	0.00194505	0.385269	NA	NA	NA
16:89708680:G_T	rs164747	16	89708680	CHMP1A	-2158	91	1	16:89341168:C_G;16:89801952:A_G;16:89302446:A_G;16:90148721:G_T	real eGFR	real UACR	assoc	yes	not associated with CKD or MA	16:88971683_90148721	g	0.423716	t	-0.162962	0.0281393	6.98577e-09	0.00671414	0.00206513	0.00114921	-0.000921201	0.0016365	0.573497	-0.00099676	0.00164682	0.545004	NA	NA	NA
16:89341168:C_G	rs12709112	16	89341168	ANKRD11	0	91	2	16:89708680:G_T;16:89801952:A_G;16:89302446:A_G;16:90148721:G_T	real eGFR	x	x	yes	not associated with either	16:88971683_90148721	c	0.896406	g	-0.0521782	0.045692	0.253473	0.00752579	0.00335458	0.0248686	-0.00171366	0.00265708	0.518965	-0.00131975	0.00270986	0.626247	NA	NA	NA
1:113263112:C_T	rs6688050	1	113263112	FAM19A3	-76	92	1	1:113254648:A_G	eGFRcrea only	shadow UACR	x	no	NA	1:113044731_113635696	t	0.13402	c	-0.0820969	0.0414751	0.0477678	-0.00250203	0.00303762	0.41012	0.000583464	0.00240803	0.808548	0.000690868	0.00241238	0.774584	NA	NA	NA
1:113254648:A_G	rs78366259	1	113254648	PPM1J	0	92	2	1:113263112:C_T	eGFRcrea only	x	x	no	NA	1:113044731_113635696	g	0.03007	a	-0.223435	0.0813548	0.00602486	0.00126691	0.0059628	0.831742	0.00342751	0.0047244	0.468151	0.00350891	0.00473294	0.458463	NA	NA	NA
21:35356706:A_G	rs2834317	21	35356706	LINC00649	13219	93	1	21:35355940:C_T	real eGFR	x	assoc	yes	not associated with either	21:35260961_35384821	a	0.153974	g	0.069439	0.0388227	0.0736762	-0.00204636	0.00284647	0.472195	0.000905744	0.00225591	0.688053	0.000437745	0.00232638	0.850746	eGFRcys, BUN, eGFRcrea	yes, no	0.79, 0.81, 0.82
21:35355940:C_T	rs17730050	21	35355940	LINC00649	12453	93	2	21:35356706:A_G		x	assoc	no	NA	21:35260961_35384821	c	0.262964	t	0.0520106	0.0317027	0.100887	-0.000413375	0.00232728	0.85902	-0.00165276	0.00184315	0.369877	-0.0015654	0.00190072	0.410178	NA	NA	NA
17:19430645:C_T	rs2453578	17	19430645	SLC47A1	-6521	94	1	17:19308768:G_T;17:19341494:C_G	eGFRcrea only	x	x	no	NA	17:19289286_19988543	c	0.388393	t	-0.00103467	0.0286288	0.97117	-0.00320325	0.00210171	0.127481	0.000632162	0.00166562	0.70429	0.000700935	0.00167978	0.676475	NA	NA	NA
17:19308768:G_T	rs76578497	17	19308768	RNF112	-5722	94	2	17:19430645:C_T;17:19341494:C_G	eGFRcrea only	x	x	no	NA	17:19289286_19988543	g	0.018448	t	-0.204519	0.103457	0.0480598	0.00442482	0.00756107	0.558406	-0.00359154	0.00599631	0.549201	-0.00395406	0.00603985	0.512685	NA	NA	NA
15:41465862:C_T	rs1717198	15	41465862	EXD1	-9068	95	1	15:41867782:A_T	real eGFR	x	x	yes	not associated with either	15:40689526_42142392	c	0.437821	t	0.242104	0.0280883	6.73064e-18	0.00568605	0.0020617	0.00581677	-0.00279067	0.00163368	0.0875972	-0.00287084	0.00163872	0.0797959	NA	NA	NA
15:41867782:A_T	rs3784283	15	41867782	TYRO3	0	95	2	15:41465862:C_T		real UACR	x	yes	associated with UACR>30 mg/g	15:40689526_42142392	a	0.59635	t	0.037285	0.0284071	0.189343	0.0012268	0.00208391	0.556061	-0.000806442	0.00165141	0.625312	-0.0010339	0.0016565	0.532534	NA	NA	NA
12:50267335:C_T	rs836968	12	50267335	FAIM2	0	96	1	12:50324973:A_G;12:51209838:C_G	real eGFR	x	assoc	yes	not associated with either	12:50232496_51305903	c	0.729408	t	0.00211289	0.0315117	0.946541	-0.00274553	0.00231224	0.235074	-0.00404664	0.00183238	0.0272159	-0.0039813	0.00183328	0.0298795	BUN, eGFRcys, eGFRcrea	no	1, 1, 1
12:51209838:C_G	rs7966357	12	51209838	ATF1	0	96	3	12:50267335:C_T;12:50324973:A_G		x	x	no	NA	12:50232496_51305903	g	0.356693	c	-0.168845	0.0290412	6.10086e-09	0.0180241	0.00212976	2.60639e-17	-0.00167956	0.00168809	0.319762	-0.00163417	0.00169039	0.333672	NA	NA	NA
11:47410888:G_T	rs10838702	11	47410888	SPI1	10761	97	1	NA	real eGFR	x	assoc	yes	not associated with either	11:46967415_48328644	t	0.389176	g	0.269235	0.0285518	4.1128e-21	-0.0145494	0.00209561	3.84361e-12	-0.00571215	0.00166038	0.000581152	-0.00571215	0.00166038	0.000581152	NA	NA	NA
2:217665788:C_T	rs1548945	2	217665788	TNP1	-58393	98	1	2:217965964:G_T		shadow UACR	x	no	NA	2:217570723_217975942	c	0.581449	t	-0.0263134	0.02832	0.352812	-0.000750996	0.00207887	0.717911	-0.00337724	0.00164729	0.0403469	-0.00320902	0.00165461	0.0524472	NA	NA	NA
2:217965964:G_T	rs72951838	2	217965964	DIRC3	-182781	98	2	2:217665788:C_T	real eGFR	x	assoc	yes	not associated with either	2:217570723_217975942	g	0.861502	t	0.0488929	0.04049	0.227228	-0.00178696	0.00296842	0.54718	0.00298873	0.00235266	0.203956	0.00255834	0.0023631	0.278979	NA	NA	NA
3:193811168:A_G	rs9823161	3	193811168	HES1	-42762	99	1	NA	real eGFR	x	assoc	yes	not associated with either	3:193787978_193841901	g	0.30805	a	0.042536	0.0303047	0.160435	0.00433471	0.00222357	0.0512434	0.00181406	0.00176182	0.303174	0.00181406	0.00176182	0.303174	eGFRcys, eGFRcrea, BUN	no, yes	0.61, 0.79, 0.57
1:89272303:C_T	rs786907	1	89272303	PKN2	0	100	1	NA		x	assoc	no	NA	1:89016499_89447978	t	0.383193	c	0.230951	0.0285608	6.15144e-16	0.00658007	0.00209592	0.00169254	-0.00222453	0.00166069	0.180401	-0.00222453	0.00166069	0.180401	NA	NA	NA
15:63618110:A_C	rs1043239	15	63618110	CA12	0	101	1	15:63374256:C_T;15:63804507:C_T	real eGFR	x	assoc	yes	not associated with either	15:63323779_64015330	a	0.415637	c	0.00781658	0.0281852	0.781527	-0.000710416	0.00206838	0.731249	-0.0062966	0.00163863	0.000121738	-0.00660155	0.00170063	0.000103671	NA	NA	NA
15:63374256:C_T	rs2652804	15	63374256	TPM1	10143	101	2	15:63618110:A_C;15:63804507:C_T	real eGFR	x	assoc	yes	not associated with either	15:63323779_64015330	t	0.331623	c	0.111233	0.029722	0.000182244	0.00445062	0.00218244	0.0414211	-0.000488149	0.00172877	0.777661	0.00132332	0.00179328	0.460555	NA	NA	NA
15:63804507:C_T	rs146311723	15	63804507	USP3	0	101	3	15:63618110:A_C;15:63374256:C_T		shadow UACR	x	no	NA	15:63323779_64015330	t	0.825265	c	-0.122294	0.0366652	0.000851687	0.00110486	0.00269195	0.68149	-0.00116179	0.00213327	0.586025	-0.000745515	0.00213714	0.727212	NA	NA	NA
20:57458104:G_T	rs60865276	20	57458104	GNAS	0	102	1	NA	real eGFR	x	assoc	yes	not associated with either	20:57453904_57477211	g	0.635408	t	-0.0721592	0.0291195	0.0132108	0.000316563	0.0021371	0.882242	-0.00203216	0.00169373	0.230211	-0.00203216	0.00169373	0.230211	BUN	no	0.85
6:52621433:G_T	rs2749005	6	52621433	GSTA2	0	104	1	NA	real eGFR	x	assoc	yes	not associated with either	6:52613481_52737138	g	0.645051	t	-0.0178544	0.0290522	0.538844	0.00183662	0.00213311	0.389234	-0.00395829	0.00169091	0.019236	-0.00395829	0.00169091	0.019236	NA	NA	NA
2:148548683:C_G	rs34005843	2	148548683	ACVR2A	-53402	105	1	NA	real eGFR	x	assoc	yes	associated with eGFR<60	2:148389870_149132651	g	0.293596	c	0.130597	0.0305358	1.89562e-05	0.007474	0.00224218	0.000858032	-0.00626793	0.00177671	0.000418972	-0.00626793	0.00177671	0.000418972	NA	NA	NA
15:39278107:A_C	rs11856921	15	39278107	C15orf54	-264777	106	1	NA	real eGFR	x	assoc	yes	not associated with either	15:39218504_39324690	c	0.570547	a	0.0211067	0.0280751	0.452174	-0.00266817	0.00206052	0.195355	0.000107665	0.00163285	0.947428	0.000107665	0.00163285	0.947428	eGFRcrea, eGFRcys	no, yes	0.66, 0.64
2:170104938:A_C	rs16823029	2	170104938	LRP2	0	107	1	2:170206062:A_T;2:170011458:A_T;2:170205126:A_T	real eGFR	x	x	yes	not associated with either	2:169960422_170236399	a	0.080848	c	-0.0259826	0.0510726	0.610935	-0.000860481	0.00374982	0.818501	0.0019161	0.00297163	0.519058	0.000995984	0.00301609	0.741231	NA	NA	NA
2:170206062:A_T	rs4668134	2	170206062	LRP2	0	107	2	2:170104938:A_C;2:170011458:A_T;2:170205126:A_T	real eGFR	x	assoc	yes	not associated with either	2:169960422_170236399	a	0.986405	t	-0.107227	0.120919	0.375207	0.00881726	0.00886089	0.319699	0.00117385	0.00701471	0.867102	0.000738125	0.00705249	0.916644	eGFRcrea, eGFRcys	yes	0.53, 0.52
2:170011458:A_T	rs2075251	2	170011458	LRP2	0	107	3	2:170104938:A_C;2:170206062:A_T;2:170205126:A_T	eGFRcrea only	x	x	no	NA	2:169960422_170236399	a	0.756379	t	-0.06974	0.0323624	0.0311642	0.00222299	0.00237486	0.349248	0.00329032	0.0018816	0.080346	0.00318173	0.00191074	0.095877	NA	NA	NA
2:170205126:A_T	rs3770641	2	170205126	LRP2	0	107	4	2:170104938:A_C;2:170206062:A_T;2:170011458:A_T		x	x	no	NA	2:169960422_170236399	a	0.793111	t	-0.0394542	0.034496	0.252734	-0.00220656	0.00253184	0.383468	0.00138861	0.00200664	0.488933	0.00139547	0.00201497	0.488592	NA	NA	NA
6:82464216:G_T	rs9361858	6	82464216	FAM46A	1788	108	1	NA	eGFRcys only	x	x	no	NA	6:82393510_82549348	g	0.418801	t	0.0689254	0.0283456	0.015032	-4.54686e-06	0.00208033	0.998256	-0.000284298	0.00164865	0.863089	-0.000284298	0.00164865	0.863089	NA	NA	NA
13:96068204:A_G	rs7326821	13	96068204	CLDN10	-17648	109	1	13:96130976:C_T;13:96232155:C_G	real eGFR	x	assoc	yes	not associated with either	13:96054360_96200552	g	0.17676	a	-0.0414017	0.036658	0.258726	-0.00630831	0.00268369	0.0187427	-0.000487959	0.00212725	0.81857	-0.000408253	0.00212927	0.847951	NA	NA	NA
13:96130976:C_T	rs76868438	13	96130976	CLDN10	0	109	2	13:96068204:A_G;13:96232155:C_G	real eGFR	x	assoc	yes	not associated with either	13:96054360_96200552	t	0.101646	c	-0.0682424	0.0463541	0.140967	-0.000454483	0.00339895	0.89363	-0.00160299	0.00269303	0.551685	-0.00170301	0.00270096	0.528353	NA	NA	NA
13:96232155:C_G	rs9590303	13	96232155	DZIP1	0	109	3	13:96068204:A_G;13:96130976:C_T		x	assoc	no	NA	13:96054360_96200552	c	0.547562	g	-0.0792625	0.0278763	0.00446396	-0.0018633	0.00204669	0.362613	-0.000958152	0.00162202	0.554711	-0.00102008	0.00162659	0.530574	NA	NA	NA
8:127488742:C_G	rs9720968	8	127488742	FAM84B	-75940	110	1	NA		x	assoc	no	NA	8:127487733_127587598	c	0.148054	g	0.0176846	0.039115	0.651184	-0.000201534	0.00287394	0.944094	0.000513865	0.00227651	0.821415	0.000513865	0.00227651	0.821415	NA	NA	NA
1:100818728:G_T	rs17420882	1	100818728	CDC14A	0	111	1	NA	real eGFR	x	assoc	yes	not associated with either	1:100799044_101069105	g	0.278869	t	-0.00656664	0.0309827	0.83215	0.00333704	0.00227421	0.142284	0.00273904	0.00180182	0.128473	0.00273904	0.00180182	0.128473	eGFRcys	no	0.53
3:186433574:A_T	rs3774292	3	186433574	KNG1	-1523	112	1	NA	real eGFR	x	assoc	yes	associated with eGFR<60	3:186408443_186460877	t	0.31472	a	0.0770091	0.029878	0.00995322	0.00192856	0.0021922	0.379001	0.000906232	0.00173754	0.601976	0.000906232	0.00173754	0.601976	NA	NA	NA
2:26054368:C_T	rs72801857	2	26054368	ASXL2	0	113	1	2:26074547:C_T	real eGFR	x	assoc	yes	not associated with either	2:25935370_26120853	t	0.032205	c	-0.156958	0.0786018	0.0458388	0.00323258	0.00578459	0.57628	-0.00588608	0.00457701	0.19844	-0.00586293	0.00457805	0.200313	NA	NA	NA
4:144169650:G_T	rs10002867	4	144169650	USP38	24623	114	1	4:144355290:C_G	real eGFR	x	assoc	yes	not associated with either	4:143897600_144355290	g	0.399817	t	0.228339	0.0284125	9.23839e-16	0.0026044	0.0020847	0.211556	-0.00129408	0.00165195	0.433413	-0.00138125	0.00166398	0.406488	NA	NA	NA
4:144355290:C_G	rs139323761	4	144355290	GAB1	0	114	2	4:144169650:G_T	real eGFR	x	assoc	yes	not associated with either	4:143897600_144355290	g	0.97456	c	0.0432422	0.0935156	0.64379	-0.0271057	0.00684382	7.47589e-05	0.00184148	0.00542706	0.734373	0.0023861	0.00546657	0.662481	NA	NA	NA
20:33437621:A_G	rs2076668	20	33437621	GGT7	0	115	1	NA	eGFRcrea only	x	x	no	NA	20:31924680_34432784	a	0.379818	g	0.0323162	0.0286207	0.258848	-0.00518587	0.00209961	0.0135142	0.00562882	0.00166359	0.000715563	0.00562882	0.00166359	0.000715563	NA	NA	NA
12:12210001:A_C	rs11616030	12	12210001	BCL2L14	-13876	116	1	NA	real eGFR	x	assoc	yes	not associated with either	12:12205282_12210001	a	0.913722	c	0.0477867	0.0497693	0.336973	0.00500041	0.00364679	0.170319	-0.00363885	0.00289097	0.20814	-0.00363885	0.00289097	0.20814	NA	NA	NA
4:81162884:A_G	rs2903657	4	81162884	FGF5	-24857	117	1	NA	real eGFR	x	x	yes	associated with eGFR<60	4:81157098_81207963	g	0.666965	a	-0.550915	0.0296018	2.62212e-77	0.00728151	0.00217284	0.000804787	-0.00293567	0.00172164	0.0881653	-0.00293567	0.00172164	0.0881653	NA	NA	NA
1:46023356:A_T	rs3790585	1	46023356	AKR1A1	0	118	1	NA	real eGFR	x	x	yes	not associated with either	1:45796354_46609736	t	0.157197	a	-0.152213	0.0382413	6.88207e-05	-0.0228816	0.00280937	3.80038e-16	0.00132874	0.00222495	0.550374	0.00132874	0.00222495	0.550374	NA	NA	NA
1:201016296:A_G	rs3850625	1	201016296	CACNA1S	0	119	1	NA	eGFRcrea only	shadow UACR	x	no	NA	1:200893960_201023034	g	0.881966	a	-0.176146	0.0430098	4.2128e-05	-0.00299344	0.00315711	0.343049	-0.00177539	0.00250257	0.478058	-0.00177539	0.00250257	0.478058	eGFRcrea, UACR	no	1, 1
17:80189895:C_T	rs79034755	17	80189895	SLC16A3	0	120	1	17:79419025:A_G;17:79527953:A_T		x	assoc	no	NA	17:79414897_80208933	t	0.245205	c	-0.0225794	0.0324935	0.487124	0.00590063	0.0023853	0.0133705	-0.00188234	0.00189006	0.319291	-0.00195471	0.00189501	0.302303	NA	NA	NA
17:79419025:A_G	rs35572189	17	79419025	BAHCC1	0	120	2	17:80189895:C_T;17:79527953:A_T		shadow UACR	x	no	NA	17:79414897_80208933	a	0.362612	g	-0.0526049	0.0289925	0.0696116	0.00169575	0.00212722	0.425354	0.00153127	0.00168541	0.363591	0.00152122	0.00169783	0.370263	NA	NA	NA
17:79527953:A_T	rs12449763	17	79527953	NPLOC4	0	120	3	17:80189895:C_T;17:79419025:A_G		x	assoc	no	NA	17:79414897_80208933	a	0.77545	t	0.0631734	0.0335957	0.0600537	-0.00234724	0.00246326	0.34064	0.000552654	0.00195184	0.777066	0.000484281	0.00197063	0.805877	NA	NA	NA
8:66692011:C_T	rs11557049	8	66692011	PDE7A	0	121	1	8:66530658:A_G	real eGFR	x	assoc	yes	not associated with either	8:66530658_66955437	t	0.066146	c	0.0839717	0.0559382	0.133316	0.00783416	0.00410489	0.0563275	0.00530473	0.00325427	0.103084	0.00516436	0.00326219	0.1134	eGFRcys, eGFRcrea, BUN	no	1, 1, 1
8:66530658:A_G	rs182296242	8	66530658	ARMC1	0	121	2	8:66692011:C_T		x	assoc	no	NA	8:66530658_66955437	a	0.06447	g	0.0799447	0.0564336	0.156596	-0.00234702	0.00414327	0.571077	-0.0023971	0.00328406	0.465439	-0.00203419	0.00329205	0.536635	NA	NA	NA
1:15914545:C_T	rs6667182	1	15914545	AGMAT	2940	122	1	1:16371510:A_G;1:15510813:A_G;1:16593404:C_T	real eGFR	x	x	yes	not associated with either	1:15507410_16720112	t	0.31327	c	0.032918	0.0299863	0.272305	0.000206809	0.00219979	0.925099	-0.00226895	0.00174425	0.193321	-0.0020571	0.00174766	0.239171	NA	NA	NA
1:16371510:A_G	rs7365304	1	16371510	CLCNKB	0	122	2	1:15914545:C_T;1:15510813:A_G;1:16593404:C_T		x	assoc	no	NA	1:15507410_16720112	a	0.308035	g	0.00107898	0.0301026	0.971407	0.00353553	0.00221033	0.109698	-0.00367874	0.00175177	0.0357277	-0.00306249	0.00175897	0.0816713	NA	NA	NA
1:15510813:A_G	rs2006022	1	15510813	TMEM51	0	122	3	1:15914545:C_T;1:16371510:A_G;1:16593404:C_T		x	assoc	no	NA	1:15507410_16720112	a	0.579871	g	0.0410902	0.0282066	0.145182	-0.00147114	0.00207054	0.477388	0.000770609	0.00164043	0.638526	0.000699845	0.00164274	0.67009	NA	NA	NA
1:16593404:C_T	rs75218693	1	16593404	FBXO42	0	122	4	1:15914545:C_T;1:16371510:A_G;1:15510813:A_G		x	x	no	NA	1:15507410_16720112	c	0.648066	t	-0.0497665	0.0290455	0.0866388	0.00249905	0.00213176	0.24108	-0.00647943	0.00168913	0.000125076	-0.00621858	0.0016952	0.000244128	NA	NA	NA
7:50751250:A_G	rs148635648	7	50751250	GRB10	0	123	1	NA	real eGFR	x	assoc	yes	not associated with either	7:50732659_50881103	g	0.088523	a	-0.0794007	0.0488982	0.104419	0.0184088	0.00358773	2.88149e-07	-0.0027903	0.00284236	0.326255	-0.0027903	0.00284236	0.326255	NA	NA	NA
7:127363060:C_T	rs13238924	7	127363060	SND1	0	124	1	NA	real eGFR	x	x	yes	not associated with either	7:127251792_127788878	c	0.705859	t	0.0947225	0.0305379	0.00192348	-0.00484983	0.00224018	0.0303931	0.00145012	0.00177552	0.414084	0.00145012	0.00177552	0.414084	NA	NA	NA
11:69231226:A_C	rs7104410	11	69231226	MYEOV	166472	125	1	11:68924739:C_T;11:69252200:A_G	real eGFR	x	assoc	yes	not associated with either	11:68817050_69262383	a	0.674632	c	0.0148586	0.0296417	0.616179	-0.00214917	0.00217533	0.323165	0.000780842	0.00172361	0.650529	0.00107395	0.00175942	0.541598	NA	NA	NA
11:68924739:C_T	rs7929203	11	68924739	LOC338694	0	125	2	11:69231226:A_C;11:69252200:A_G	real eGFR	x	x	yes	not associated with either	11:68817050_69262383	c	0.719917	t	-0.0611215	0.0310511	0.04902	-0.00762834	0.00227848	0.000814006	-0.00237613	0.00180537	0.188125	-0.0024546	0.00180939	0.174912	NA	NA	NA
11:69252200:A_G	rs11263442	11	69252200	MYEOV	187446	125	3	11:69231226:A_C;11:68924739:C_T		x	assoc	no	NA	11:68817050_69262383	g	0.080461	a	-0.219309	0.0512011	1.84154e-05	-0.00544265	0.00376029	0.147785	-0.000934797	0.00298075	0.753816	-0.00132685	0.00303681	0.662168	NA	NA	NA
18:24452435:A_C	rs162000	18	24452435	AQP4-AS1	0	126	1	NA	real eGFR	x	assoc	yes	not associated with either	18:24301944_24452435	a	0.594112	c	0.0936851	0.0288343	0.00115778	0.00441349	0.00211588	0.0369887	-0.000806423	0.00167686	0.630579	-0.000806423	0.00167686	0.630579	NA	NA	NA
3:185321708:C_G	rs6444077	3	185321708	SENP2	0	127	1	3:185822774:A_G	eGFRcrea only	x	assoc	no	NA	3:185273510_185845597	c	0.261204	g	0.104696	0.0316189	0.00092905	-0.00152135	0.00232122	0.512205	-0.000550361	0.00183984	0.764837	-1.97022e-05	0.00185867	0.991542	NA	NA	NA
3:185822774:A_G	rs10937241	3	185822774	ETV5	0	127	2	3:185321708:C_G	real eGFR	x	x	yes	not associated with either	3:185273510_185845597	a	0.16049	g	-0.0385005	0.0379594	0.310461	-0.00905308	0.00278208	0.00113765	-0.00448353	0.00220555	0.0420687	-0.00448018	0.00222813	0.0443539	NA	NA	NA
11:2798804:A_C	rs81205	11	2798804	KCNQ1	0	128	1	11:2927378:C_T;11:2939126:A_C;11:2790736:A_C	real eGFR	x	x	yes	not associated with either	11:2766234_2955214	c	0.464487	a	-0.0266014	0.0284344	0.349512	0.00132048	0.00208666	0.526851	-0.000376531	0.00165319	0.819833	0.000800169	0.0018576	0.666648	NA	NA	NA
11:2927378:C_T	rs410335	11	2927378	SLC22A18	0	128	2	11:2798804:A_C;11:2939126:A_C;11:2790736:A_C	real eGFR	x	x	yes	not associated with either	11:2766234_2955214	t	0.412188	c	0.0838396	0.0282668	0.00301686	-0.00236218	0.00207423	0.254776	0.000396627	0.00164346	0.809294	0.000563738	0.0016841	0.73782	eGFRcrea, eGFRcys	no	0.84, 0.85
11:2790736:A_C	rs163158	11	2790736	KCNQ1	0	128	4	11:2798804:A_C;11:2927378:C_T;11:2939126:A_C		x	x	no	NA	11:2766234_2955214	a	0.154901	c	0.017906	0.0385138	0.641986	0.00771032	0.00282661	0.00637654	-0.00271536	0.002239	0.225223	-0.00328644	0.0025239	0.192873	NA	NA	NA
10:76048107:G_T	rs11000960	10	76048107	ADK	0	129	1	10:75913298:A_G;10:75545251:A_G	real eGFR	x	assoc	yes	not associated with either	10:75783023_76496129	t	0.389871	g	0.117505	0.0284851	3.70505e-05	0.00402941	0.00209116	0.0539943	-0.000828278	0.00165706	0.617182	-0.00107313	0.00167692	0.52221	NA	NA	NA
2:214012225:C_T	rs112905092	2	214012225	IKZF2	0	130	1	NA	real eGFR	x	assoc	yes	associated with eGFR<60	2:213841096_214031336	t	0.015901	c	0.664682	0.114934	7.33063e-09	-0.0166658	0.00844645	0.0484832	0.00717417	0.00668955	0.283521	0.00717417	0.00668955	0.283521	eGFRcrea, eGFRcys, BUN	no	1, 1, 1
1:243462367:A_G	rs2484639	1	243462367	SDCCAG8	0	131	1	NA	real eGFR	x	x	yes	not associated with either	1:243213761_243608967	g	0.470806	a	0.179752	0.0278753	1.1301e-10	-0.00178879	0.0020459	0.381939	-4.3365e-05	0.00162146	0.978664	-4.3365e-05	0.00162146	0.978664	NA	NA	NA
6:51073648:C_T	rs9381940	6	51073648	TFAP2B	258322	132	1	6:51509617:A_T;6:50782877:A_T;6:51497503:A_C;6:50815314:A_T;6:51684250:A_C		x	assoc	no	NA	6:50597378_51804737	c	0.604301	t	0.113481	0.0284651	6.70025e-05	0.00542308	0.00208876	0.00942309	-0.00365998	0.00165501	0.0270044	-0.00344017	0.00173037	0.0467993	BUN	no	0.77
6:51509617:A_T	rs2661503	6	51509617	PKHD1	0	132	2	6:51073648:C_T;6:50782877:A_T;6:51497503:A_C;6:50815314:A_T;6:51684250:A_C	real eGFR	x	x	yes	not associated with either	6:50597378_51804737	a	0.376206	t	-0.091549	0.0288103	0.00148474	-0.00332495	0.00211386	0.115735	0.00668218	0.00167478	6.61053e-05	0.00598129	0.00170942	0.000466957	NA	NA	NA
6:50782877:A_T	rs2143080	6	50782877	TFAP2B	-3561	132	3	6:51073648:C_T;6:51509617:A_T;6:51497503:A_C;6:50815314:A_T;6:51684250:A_C	real eGFR	x	x	yes	not associated with either	6:50597378_51804737	a	0.46151	t	0.00938556	0.0279249	0.736795	-0.000125308	0.00205083	0.951279	-0.000988232	0.00162504	0.543103	-0.000689805	0.00179217	0.700312	NA	NA	NA
6:51497503:A_C	rs76572975	6	51497503	PKHD1	0	132	4	6:51073648:C_T;6:51509617:A_T;6:50782877:A_T;6:50815314:A_T;6:51684250:A_C	real eGFR	x	x	yes	not associated with either	6:50597378_51804737	c	0.978193	a	0.105328	0.0944507	0.264779	0.00874565	0.00697561	0.209934	0.0126732	0.00552865	0.0218896	0.0097844	0.00559071	0.0800978	NA	NA	NA
6:50815314:A_T	rs62405438	6	50815314	TFAP2B	0	132	5	6:51073648:C_T;6:51509617:A_T;6:50782877:A_T;6:51497503:A_C;6:51684250:A_C		x	assoc	no	NA	6:50597378_51804737	t	0.820244	a	-0.102663	0.0362362	0.00460915	-0.0140263	0.0026585	1.32007e-07	-0.00116061	0.00210679	0.581709	-0.00137455	0.00239274	0.565653	NA	NA	NA
7:25791691:C_T	rs11768336	7	25791691	RNU6-16P	-88909	133	1	NA	real eGFR	x	x	yes	not associated with either	7:25693191_25805447	t	0.252218	c	-0.0696844	0.0320119	0.0294934	0.00299515	0.00235122	0.202711	0.00490879	0.00186336	0.00842908	0.00490879	0.00186336	0.00842908	NA	NA	NA
12:3364536:G_T	rs73047065	12	3364536	TSPAN9	0	134	1	12:3351844:G_T;12:3232679:C_T;12:3350499:C_T		shadow UACR	x	no	NA	12:3201746_3444974	t	0.061108	g	-0.0339517	0.0580373	0.558549	0.00329146	0.00425934	0.439663	0.00299517	0.00337757	0.375196	0.00434581	0.0034969	0.213957	NA	NA	NA
12:3351844:G_T	rs7953798	12	3351844	TSPAN9	0	134	2	12:3364536:G_T;12:3232679:C_T;12:3350499:C_T	eGFRcrea only	x	x	no	NA	12:3201746_3444974	t	0.08904	g	-0.00609585	0.0490199	0.901034	0.00174799	0.00360358	0.627626	0.00108705	0.00285673	0.703558	0.00102334	0.00287094	0.721506	NA	NA	NA
12:3232679:C_T	rs35096434	12	3232679	TSPAN9	0	134	3	12:3364536:G_T;12:3351844:G_T;12:3350499:C_T	eGFRcrea only	x	x	no	NA	12:3201746_3444974	t	0.166178	c	-0.0698874	0.03744	0.0619504	-0.00305422	0.00274882	0.266524	0.00171971	0.00217732	0.429628	0.00206639	0.00218954	0.345294	NA	NA	NA
12:3350499:C_T	rs61907354	12	3350499	TSPAN9	0	134	4	12:3364536:G_T;12:3351844:G_T;12:3232679:C_T	eGFRcrea only	x	x	no	NA	12:3201746_3444974	t	0.07388	c	0.0237335	0.0538743	0.65955	0.00370922	0.00395376	0.348167	-0.00341758	0.0031326	0.275285	-0.00464049	0.00326519	0.155258	NA	NA	NA
3:25095911:A_G	rs1609783	3	25095911	RARB	-119911	135	1	3:25424929:C_T		x	assoc	no	NA	3:25077259_25442051	g	0.474339	a	-0.033342	0.0279833	0.233458	-0.00246377	0.00205364	0.230251	-0.00652201	0.00162787	6.16333e-05	-0.00630681	0.00163558	0.000115252	NA	NA	NA
3:25424929:C_T	rs2306623	3	25424929	RARB	0	135	2	3:25095911:A_G	real eGFR	x	x	yes	not associated with either	3:25077259_25442051	t	0.333559	c	-0.092527	0.0295061	0.0017135	-0.00210905	0.00216453	0.329875	-0.00298646	0.00171576	0.0817529	-0.00234297	0.00172386	0.174102	eGFRcrea, eGFRcys	no	1, 1
9:136155000:C_T	rs635634	9	136155000	ABO	4370	136	1	NA	eGFRcrea only	x	assoc	no	NA	9:136081319_136339755	c	0.815607	t	0.225786	0.0358061	2.86738e-10	-0.0495218	0.00263697	1.1048e-78	0.00243089	0.00208809	0.244356	0.00243089	0.00208809	0.244356	NA	NA	NA
7:73019975:A_G	rs61010704	7	73019975	MLXIPL	0	137	1	NA	real eGFR	x	assoc	yes	not associated with either	7:72816787_73058017	g	0.282885	a	-0.117823	0.0308592	0.000134501	0.017531	0.00226337	9.5165e-15	0.0101019	0.00179393	1.79039e-08	0.0101019	0.00179393	1.79039e-08	NA	NA	NA
13:48648079:A_G	rs7324484	13	48648079	MED4	-1784	138	1	NA	real eGFR	x	assoc	yes	not associated with either	13:48452461_48717149	g	0.340756	a	-0.0133916	0.029282	0.647432	-0.000858622	0.00214913	0.68951	-0.00216175	0.00170282	0.20426	-0.00216175	0.00170282	0.20426	NA	NA	NA
1:180905694:C_T	rs3795503	1	180905694	KIAA1614	0	139	1	NA	real eGFR	x	assoc	yes	not associated with either	1:180905448_180909061	c	0.68558	t	-0.00834069	0.0299351	0.780532	0.00420949	0.00219721	0.0553855	-0.00232525	0.00174169	0.181859	-0.00232525	0.00174169	0.181859	eGFRcrea, eGFRcys	no	0.99, 0.99
1:47965130:A_G	rs1337526	1	47965130	FOXD2	58767	141	1	1:48002447:A_G;1:47956731:G_T		real UACR	x	yes	associated with UACR>30 mg/g	1:47841104_48002447	g	0.801423	a	-0.0978819	0.0348808	0.00501317	0.00377786	0.00255957	0.139951	0.000299041	0.00202732	0.882733	0.000557775	0.00210109	0.790647	NA	NA	NA
1:48002447:A_G	rs688540	1	48002447	FOXD2	96084	141	2	1:47965130:A_G;1:47956731:G_T	real eGFR	x	x	yes	not associated with either	1:47841104_48002447	a	0.863667	g	0.159161	0.0404943	8.47815e-05	-0.0012465	0.00297082	0.674791	-0.00440138	0.00235501	0.0616307	-0.00454447	0.0023738	0.0555656	eGFRcrea, eGFRcys	no	1, 1
1:47956731:G_T	rs55668525	1	47956731	FOXD2	50368	141	3	1:47965130:A_G;1:48002447:A_G		real UACR	x	yes	not associated with either	1:47841104_48002447	t	0.191285	g	-0.00610638	0.0354575	0.863267	0.00167876	0.00260119	0.518679	0.000569622	0.00206146	0.782303	0.000753959	0.00212992	0.72335	NA	NA	NA
1:56627805:A_C	rs706405	1	56627805	PPAP2B	-332613	142	1	1:57017739:C_T;1:56924476:A_G	real eGFR	x	assoc	yes	not associated with either	1:56524552_56972600	a	0.633277	c	-0.160839	0.0289417	2.73896e-08	0.00454609	0.00212229	0.0321882	-0.000580375	0.00168168	0.730007	-0.00061996	0.00168195	0.712428	NA	NA	NA
1:56924476:A_G	rs75384410	1	56924476	PPAP2B	-35942	142	3	1:56627805:A_C;1:57017739:C_T		x	x	no	NA	1:56524552_56972600	a	0.040542	g	0.153967	0.0705537	0.0290895	-0.000412688	0.00517278	0.936412	0.00512763	0.00410103	0.21118	0.00456111	0.00419371	0.276769	NA	NA	NA
6:2050791:A_G	rs115986297	6	2050791	GMDS	0	143	1	6:2515969:A_G;6:1620147:C_T;6:2503335:C_T	real eGFR	x	assoc	yes	not associated with either	6:1613686_2518736	a	0.45643	g	-0.0671523	0.0279739	0.0163713	-0.000313436	0.00205339	0.87868	0.00179604	0.00162651	0.269494	0.00179075	0.00162668	0.270958	NA	NA	NA
6:2515969:A_G	rs1254732	6	2515969	GMDS-AS1	102144	143	2	6:2050791:A_G;6:1620147:C_T;6:2503335:C_T	real eGFR	x	assoc	yes	not associated with either	6:1613686_2518736	g	0.233468	a	0.0326766	0.0329151	0.320829	0.00297263	0.00241605	0.218559	-0.00193942	0.00191444	0.311037	-0.00212269	0.00191728	0.268235	NA	NA	NA
6:2503335:C_T	rs1772976	6	2503335	GMDS-AS1	89510	143	4	6:2050791:A_G;6:2515969:A_G;6:1620147:C_T		x	x	no	NA	6:1613686_2518736	c	0.483221	t	-0.0689357	0.0278225	0.0132232	0.00132729	0.00204249	0.515795	0.00292787	0.00161833	0.0704212	0.00302867	0.00162076	0.0616688	NA	NA	NA
7:75615006:C_T	rs1057868	7	75615006	POR	0	144	1	NA	real eGFR	shadow UACR	assoc	yes	not associated with either	7:75161318_75861673	c	0.715197	t	-0.0382467	0.0307568	0.213677	-0.00568444	0.00225811	0.0118245	-0.024043	0.00178909	3.58939e-41	-0.024043	0.00178909	3.58939e-41	UACR, eGFRcrea, BUN	yes	0.71, 0.71, 0.72
22:40891048:A_T	rs56182212	22	40891048	MKL1	0	145	1	22:43136808:G_T;22:42552875:C_T;22:43263432:A_G;22:41816042:A_G;22:42339525:A_G	eGFRcrea only	x	x	no	NA	22:40402817_43160656	t	0.909306	a	0.102875	0.0484275	0.0336436	0.00242205	0.00356142	0.496454	-0.00539705	0.00282122	0.0557455	-0.00542527	0.00296083	0.0668996	NA	NA	NA
22:43136808:G_T	rs2413714	22	43136808	A4GALT	19932	145	2	22:40891048:A_T;22:42552875:C_T;22:43263432:A_G;22:41816042:A_G;22:42339525:A_G	real eGFR	x	assoc	yes	not associated with either	22:40402817_43160656	g	0.666625	t	-0.00328436	0.0295872	0.911611	-0.0206796	0.00217112	1.65249e-21	0.000776271	0.00172012	0.651781	0.000420396	0.00173103	0.808115	NA	NA	NA
22:42552875:C_T	rs6519313	22	42552875	TCF20	-3143	145	3	22:40891048:A_T;22:43136808:G_T;22:43263432:A_G;22:41816042:A_G;22:42339525:A_G	real eGFR	x	x	yes	not associated with either	22:40402817_43160656	c	0.76094	t	0.061882	0.0326418	0.0579879	0.00164683	0.00239574	0.491832	-0.00370546	0.00189868	0.050986	-0.00366563	0.00190006	0.0537031	NA	NA	NA
22:41816042:A_G	rs5758342	22	41816042	TOB2	-13449	145	5	22:40891048:A_T;22:43136808:G_T;22:42552875:C_T;22:43263432:A_G;22:42339525:A_G		x	assoc	no	NA	22:40402817_43160656	g	0.487639	a	0.0407445	0.0277931	0.142651	0.00305	0.00204064	0.135013	-0.00552622	0.00161688	0.000631227	-0.00570805	0.00167663	0.000662934	NA	NA	NA
3:52575831:A_G	rs1133415	3	52575831	SMIM4	1245	146	1	3:49721532:A_G;3:48632756:A_C;3:53082532:C_T	real eGFR	x	assoc	yes	not associated with either	3:48410774_53131043	g	0.52819	a	-0.0245723	0.0278252	0.377184	0.000330642	0.00204318	0.871442	0.00781506	0.00161861	1.37735e-06	0.0078461	0.00162242	1.32456e-06	NA	NA	NA
3:49721532:A_G	rs3197999	3	49721532	MST1	0	146	2	3:52575831:A_G;3:48632756:A_C;3:53082532:C_T	real eGFR	x	x	yes	not associated with either	3:48410774_53131043	g	0.713963	a	0.226482	0.0307818	1.87182e-13	-0.0256784	0.00225842	5.89613e-30	0.00301514	0.00178934	0.0919776	0.00397196	0.00181332	0.028493	eGFRcys	no	0.63
3:53082532:C_T	rs2581826	3	53082532	SFMBT1	2443	146	4	3:52575831:A_G;3:49721532:A_G;3:48632756:A_C	eGFRcrea only	x	x	no	NA	3:48410774_53131043	c	0.101847	t	-0.0132658	0.045971	0.772912	0.0157244	0.00337425	3.16015e-06	0.00226475	0.002675	0.397198	0.00174186	0.00268028	0.515769	NA	NA	NA
2:183086648:C_G	rs6741055	2	183086648	PDE1A	0	147	1	NA	real eGFR	x	assoc	yes	not associated with either	2:183028148_183316693	g	0.489329	c	0.0421757	0.0277763	0.128912	0.00363025	0.00203908	0.0750204	-3.32338e-05	0.00161547	0.983587	-3.32338e-05	0.00161547	0.983587	NA	NA	NA
1:78450517:A_C	rs34517439	1	78450517	FUBP1	5740	148	1	1:78392446:A_G		x	x	no	NA	1:77912969_78717850	a	0.122258	c	-0.120846	0.0429756	0.00492399	0.00553902	0.00315127	0.0787966	-0.000226312	0.00249861	0.92783	0.000445915	0.00254174	0.860737	NA	NA	NA
1:78392446:A_G	rs1166698	1	78392446	NEXN	0	148	2	1:78450517:A_C	real eGFR	x	assoc	yes	not associated with either	1:77912969_78717850	g	0.787493	a	-0.0482538	0.0339884	0.155691	0.017695	0.0024935	1.28013e-12	-0.00283389	0.00197648	0.151627	-0.0028986	0.0020106	0.1494	NA	NA	NA
12:42865874:C_T	rs1551210	12	42865874	PRICKLE1	0	149	1	NA		x	assoc	no	NA	12:42383046_42870888	c	0.586239	t	-0.0397106	0.0282182	0.159347	-0.000471576	0.00206971	0.819766	0.00300128	0.00164017	0.0672707	0.00300128	0.00164017	0.0672707	NA	NA	NA
1:110470764:A_G	rs333947	1	110470764	CSF1	0	150	1	1:109991009:A_C;1:109817192:A_G	eGFRcys only	x	x	no	NA	1:109807283_110497808	a	0.149838	g	-0.0785453	0.0389039	0.0434917	0.00332123	0.00285543	0.244777	-0.00127298	0.00226234	0.573651	-0.00126355	0.00226244	0.576509	NA	NA	NA
1:109991009:A_C	rs2043059	1	109991009	SYPL2	-18090	150	2	1:110470764:A_G;1:109817192:A_G		x	x	no	NA	1:109807283_110497808	c	0.296141	a	0.0432892	0.0304802	0.155538	-0.00095924	0.00223584	0.667902	0.00151924	0.00177217	0.391292	0.00133418	0.00180253	0.459198	NA	NA	NA
1:109817192:A_G	rs7528419	1	109817192	CELSR2	0	150	3	1:110470764:A_G;1:109991009:A_C		x	assoc	no	NA	1:109807283_110497808	g	0.222409	a	-0.00716467	0.0334631	0.830464	0.00344635	0.00245265	0.159975	0.00139601	0.00194417	0.472727	0.00111878	0.00197756	0.571571	NA	NA	NA
2:54932516:C_T	rs354211	2	54932516	EML6	-19632	151	1	2:54574344:A_C	real eGFR	x	x	yes	not associated with either	2:54553218_55067972	t	0.350038	c	0.0126271	0.0291869	0.665283	-0.00507348	0.00214152	0.0178315	0.00144782	0.00169706	0.393585	0.00162851	0.001699	0.337807	NA	NA	NA
2:54574344:A_C	rs941352	2	54574344	C2orf73	0	151	2	2:54932516:C_T	real eGFR	x	x	yes	not associated with either	2:54553218_55067972	c	0.199531	a	0.0294446	0.0347679	0.397057	-0.000666341	0.00255242	0.794044	-0.00440944	0.00202269	0.0292583	-0.00450228	0.00202502	0.0261934	NA	NA	NA
11:121592720:C_G	rs4627092	11	121592720	SORL1	88249	152	1	NA	real eGFR	x	assoc	yes	not associated with either	11:121562038_121661507	g	0.216902	c	0.125085	0.0336839	0.000204421	0.00867573	0.00247384	0.000453213	-0.00208612	0.00196053	0.287303	-0.00208612	0.00196053	0.287303	NA	NA	NA
2:220354108:A_G	rs55760516	2	220354108	SPEG	0	153	1	NA		x	x	no	NA	2:220299541_220389333	a	0.675889	g	-0.0470207	0.0296846	0.113191	-0.00224905	0.00217898	0.302	0.00646882	0.00172697	0.000179848	0.00646882	0.00172697	0.000179848	NA	NA	NA
4:23746420:C_T	rs73260458	4	23746420	PPARGC1A	-47223	154	1	4:23810189:C_T	real eGFR	x	assoc	yes	not associated with either	4:23723208_23826958	c	0.952654	t	0.0541782	0.0655025	0.408172	0.000892699	0.00480439	0.852594	-0.00314555	0.00380716	0.40868	-0.00369753	0.003814	0.332314	NA	NA	NA
4:23810189:C_T	rs2970887	4	23810189	PPARGC1A	0	154	2	4:23746420:C_T	eGFRcrea only	x	x	no	NA	4:23723208_23826958	c	0.74992	t	0.00518419	0.0321027	0.871709	0.00128603	0.00235697	0.585322	-0.00441604	0.00186782	0.0180654	-0.00452461	0.00187118	0.015604	NA	NA	NA
2:43428651:C_T	rs4952981	2	43428651	ZFP36L2	-20889	155	1	2:43519977:C_T	real eGFR	x	x	yes	not associated with either	2:43417083_43907630	t	0.49866	c	0.134382	0.0278743	1.42828e-06	-0.0141872	0.00204571	4.05881e-12	-1.09972e-05	0.00162115	0.994588	-4.02295e-05	0.00163146	0.980327	NA	NA	NA
2:43519977:C_T	rs35720761	2	43519977	THADA	0	155	2	2:43428651:C_T	real eGFR	x	x	yes	not associated with either	2:43417083_43907630	t	0.128676	c	0.00451626	0.0414453	0.913227	-0.0545686	0.00304327	6.7669e-72	0.000380741	0.00241158	0.874551	0.000387457	0.00242691	0.873156	NA	NA	NA
6:154986664:A_G	rs9397738	6	154986664	SCAF8	-67847	156	1	6:154858365:A_G	real eGFR	x	assoc	yes	not associated with either	6:154827813_154989968	g	0.142324	a	0.0708455	0.0397474	0.0746854	0.00901031	0.00292264	0.00204973	-0.00199574	0.00231505	0.388648	-0.00129226	0.00232423	0.578213	eGFRcys, BUN, eGFRcrea	yes, no	0.89, 0.89, 0.89
6:154858365:A_G	rs62432759	6	154858365	CNKSR3	26612	156	2	6:154986664:A_G	real eGFR	x	x	yes	not associated with either	6:154827813_154989968	a	0.781818	g	-0.000786297	0.0340597	0.981582	0.004713	0.00250102	0.0595061	0.00688016	0.00198152	0.000516283	0.00678196	0.0019894	0.00065191	eGFRcrea	no	0.51
14:94844947:C_T	rs28929474	14	94844947	SERPINA1	0	157	1	NA	eGFRcys only	real UACR	assoc	yes	not associated with either	14:94838142_94844947	t	0.019831	c	-0.616119	0.099468	5.86031e-10	-0.0445507	0.00732498	1.18672e-09	0.0198814	0.00579801	0.000605814	0.0198814	0.00579801	0.000605814	BUN, eGFRcys	no	1, 1
6:41702979:C_T	rs11759908	6	41702979	TFEB	0	158	1	NA	real eGFR	x	assoc	yes	not associated with either	6:41652514_41983395	t	0.453485	c	0.0264656	0.0282152	0.34825	-0.00292429	0.00207091	0.157927	0.000485095	0.00164102	0.767531	0.000485095	0.00164102	0.767531	BUN, eGFRcrea	no	0.99, 0.99
1:163739717:A_G	rs4442348	1	163739717	LOC100422212	346736	159	1	NA	real eGFR	real UACR	x	yes	not associated with CKD or MA	1:163581663_163768768	g	0.496874	a	0.045644	0.0278772	0.101563	0.00407387	0.00204595	0.0464604	-0.00289507	0.001621	0.0741023	-0.00289507	0.001621	0.0741023	NA	NA	NA
3:153790050:C_G	rs1620712	3	153790050	ARHGEF26-AS1	0	161	1	NA	real eGFR	x	assoc	yes	not associated with either	3:153555140_154086138	g	0.848063	c	-0.167641	0.0388056	1.5601e-05	0.0104783	0.00284761	0.000233517	0.00531761	0.00225601	0.0184187	0.00531761	0.00225601	0.0184187	NA	NA	NA
15:57729289:C_G	rs4774940	15	57729289	CGNL1	0	162	2	15:57815364:A_C;15:57923457:C_G;15:57789468:C_T;15:57793765:A_C	real eGFR	x	x	yes	not associated with either	15:57689372_57854106	g	0.67902	c	0.0290199	0.0299466	0.332518	0.00524444	0.00219814	0.0170394	0.00285542	0.00174159	0.101099	0.00311094	0.00176432	0.0778581	eGFRcrea, eGFRcys	yes	0.83, 0.83
15:57793765:A_C	rs1994887	15	57793765	CGNL1	0	162	5	15:57815364:A_C;15:57729289:C_G;15:57923457:C_G;15:57789468:C_T		x	x	no	NA	15:57689372_57854106	a	0.268675	c	-0.0147088	0.03156	0.641174	0.00162259	0.00231715	0.48377	-0.000480471	0.00183639	0.7936	-0.000468798	0.00185639	0.800629	NA	NA	NA
16:79926101:A_T	rs13330604	16	79926101	LOC101928248	90861	163	1	16:79744401:A_G	real eGFR	x	assoc	yes	not associated with either	16:79696939_80045342	a	0.853474	t	0.00925764	0.0392155	0.813378	-0.0075001	0.00288151	0.00924576	-0.00221213	0.00228382	0.33274	-0.0014289	0.00229165	0.53294	NA	NA	NA
16:79744401:A_G	rs17767383	16	79744401	LOC102467146	-10807	163	2	16:79926101:A_T	real eGFR	x	x	yes	not associated with either	16:79696939_80045342	a	0.31458	g	0.0338065	0.0298743	0.257792	-0.00537614	0.00219416	0.0142774	0.00730953	0.00173873	2.623e-05	0.00721968	0.00174472	3.50334e-05	NA	NA	NA
2:101661896:C_T	rs67648215	2	101661896	TBC1D8	0	164	1	NA	real eGFR	x	assoc	yes	not associated with either	2:101591710_101791063	t	0.154854	c	-0.0477794	0.0385845	0.215603	-0.00278893	0.00283299	0.324896	0.00310511	0.00224439	0.166512	0.00310511	0.00224439	0.166512	NA	NA	NA
10:82201303:A_T	rs7087356	10	82201303	FAM213A	8550	165	1	NA	real eGFR	x	x	yes	not associated with either	10:82016565_82220514	t	0.502131	a	0.137216	0.0277784	7.82575e-07	-0.000645918	0.00203903	0.751412	0.00386282	0.00161639	0.0168582	0.00386282	0.00161639	0.0168582	NA	NA	NA
6:20428432:A_C	rs9465741	6	20428432	E2F3	0	166	1	NA	real eGFR	x	x	yes	not associated with either	6:20404420_20473857	c	0.452755	a	-0.0219328	0.0281352	0.435656	-0.00474447	0.00206409	0.0215285	0.000940709	0.00163563	0.5652	0.000940709	0.00163563	0.5652	eGFRcrea, eGFRcys	no	1, 1
6:108945370:A_C	rs2022464	6	108945370	FOXO3	0	167	1	NA	real eGFR	x	x	yes	not associated with either	6:108518770_109036081	c	0.705304	a	-0.0864913	0.0305079	0.00458188	0.00892	0.00223752	6.70377e-05	0.00284941	0.00177295	0.10802	0.00284941	0.00177295	0.10802	NA	NA	NA
3:38440237:C_T	rs13064938	3	38440237	XYLB	0	168	1	NA	eGFRcrea only	x	x	no	NA	3:38417345_38601237	c	0.609541	t	0.0329309	0.02847	0.247399	0.000988762	0.00208879	0.635951	-0.00209331	0.00165559	0.206091	-0.00209331	0.00165559	0.206091	NA	NA	NA
18:53398626:A_G	rs784256	18	53398626	TCF4	95402	169	1	NA	real eGFR	x	x	yes	not associated with either	18:53186911_53450864	a	0.811998	g	-0.0196707	0.035724	0.581888	-0.000551043	0.00262146	0.833508	-0.00393547	0.00207764	0.0581982	-0.00393547	0.00207764	0.0581982	NA	NA	NA
11:111197398:A_G	rs7122754	11	111197398	COLCA2	17938	170	1	NA	real eGFR	x	x	yes	not associated with either	11:111181649_111974107	g	0.46403	a	0.0156766	0.0278576	0.573613	-0.00894538	0.00204334	1.19876e-05	-0.00251423	0.00161929	0.120501	-0.00251423	0.00161929	0.120501	NA	NA	NA
20:55971012:A_C	rs8125560	20	55971012	MIR5095,RBM38	0	171	1	20:56143169:A_T		x	assoc	no	NA	20:55971012_56163066	c	0.190013	a	0.0288275	0.0354805	0.416511	0.00330695	0.00260102	0.203586	-0.00114629	0.00206045	0.577985	-0.00107283	0.00206562	0.6035	BUN	no	0.51
20:56143169:A_T	rs2235826	20	56143169	PCK1	1656	171	2	20:55971012:A_C		x	x	no	NA	20:55971012_56163066	a	0.813868	t	0.0932547	0.0359874	0.00956096	0.000206021	0.00264361	0.937882	-0.00113334	0.00209506	0.588536	-0.00105619	0.00210032	0.615053	NA	NA	NA
14:37973353:A_G	rs7492724	14	37973353	MIPOL1	0	172	1	NA	real eGFR	x	x	yes	not associated with either	14:37604315_38074239	g	0.293415	a	-0.00482758	0.0305509	0.874443	0.0026881	0.00224296	0.230737	-0.00524913	0.00177727	0.0031421	-0.00524913	0.00177727	0.0031421	NA	NA	NA
6:90118764:A_G	rs72912510	6	90118764	RRAGD	0	173	1	6:90121950:A_G	real eGFR	x	assoc	yes	associated with eGFR<60	6:90043137_90280447	a	0.198461	g	0.124724	0.0351485	0.000387451	0.00312079	0.0025785	0.226159	0.0008715	0.00204343	0.669752	0.000280632	0.00206529	0.891916	eGFRcrea, eGFRcys	no	1, 1
6:90121950:A_G	rs854922	6	90121950	RRAGD	0	173	2	6:90118764:A_G	real eGFR	x	x	yes	not associated with either	6:90043137_90280447	a	0.087796	g	0.0271842	0.0498483	0.58552	0.00358088	0.00366066	0.327972	-0.00583577	0.00289986	0.0441745	-0.00577797	0.0029309	0.048678	eGFRcys, eGFRcrea	no	1, 1
8:30386931:A_G	rs2915588	8	30386931	RBPMS	0	174	1	8:30121641:A_G;8:30407389:A_G		x	assoc	no	NA	8:30271637_30505807	g	0.225351	a	0.115734	0.0333788	0.000525756	0.00810251	0.00244891	0.000937561	-0.00362239	0.00193998	0.0618694	-0.00405118	0.00196279	0.0390183	NA	NA	NA
8:30407389:A_G	rs184561571	8	30407389	RBPMS	0	174	3	8:30386931:A_G;8:30121641:A_G		x	x	no	NA	8:30271637_30505807	g	0.934373	a	0.0494308	0.0562705	0.3797	0.010026	0.00413137	0.0152325	0.00498789	0.00327577	0.127843	0.00603201	0.00331149	0.0685251	NA	NA	NA
5:676962:A_G	rs13159523	5	676962	TPPP	0	175	1	5:1201464:A_G;5:700560:A_G;5:498235:A_G;5:1183560:C_T	real eGFR	x	assoc	yes	associated with eGFR<60	5:451221_1194030	a	0.518539	g	0.0366405	0.028213	0.194044	-0.00123685	0.00207024	0.550212	0.000400002	0.00164048	0.807361	-0.00040606	0.00180791	0.822289	eGFRcrea, eGFRcys	no, yes	0.99, 0.99
5:700560:A_G	rs35352112	5	700560	TPPP	7050	175	3	5:676962:A_G;5:1201464:A_G;5:498235:A_G;5:1183560:C_T	real eGFR	x	assoc	yes	associated with eGFR<60	5:451221_1194030	g	0.81205	a	0.13885	0.0366749	0.000153106	-0.00780075	0.00268934	0.00372431	-0.00193868	0.00213169	0.363109	-0.00126077	0.0025605	0.622441	NA	NA	NA
5:498235:A_G	rs6555317	5	498235	SLC9A3	0	175	4	5:676962:A_G;5:1201464:A_G;5:700560:A_G;5:1183560:C_T	real eGFR	x	x	yes	not associated with either	5:451221_1194030	g	0.316921	a	-0.00926239	0.0299123	0.756826	0.0076999	0.00219364	0.000447934	0.001314	0.00173886	0.449849	0.000728623	0.00191717	0.703908	eGFRcys, eGFRcrea	yes, no	0.65, 0.65
5:1183560:C_T	rs11750211	5	1183560	CTD-3080P12.3	4840	175	5	5:676962:A_G;5:1201464:A_G;5:700560:A_G;5:498235:A_G	real eGFR	x	assoc	yes	not associated with either	5:451221_1194030	t	0.274204	c	0.0242954	0.0312867	0.437429	0.00467643	0.00229623	0.0416928	0.0017231	0.00181978	0.343704	0.00229154	0.00184786	0.214937	NA	NA	NA
14:73371729:C_T	rs11629006	14	73371729	DPF3	10905	176	1	14:74033495:C_T;14:73716515:A_G;14:73080564:A_G	real eGFR	x	x	yes	not associated with either	14:73077854_74215428	c	0.183291	t	-0.0665506	0.0359235	0.0639449	-0.00354463	0.00263639	0.178786	0.00314477	0.00208841	0.132113	0.00287939	0.00209584	0.169485	NA	NA	NA
14:73716515:A_G	rs177394	14	73716515	PAPLN	0	176	3	14:73371729:C_T;14:74033495:C_T;14:73080564:A_G		x	x	no	NA	14:73077854_74215428	a	0.098241	g	-0.0503719	0.0469181	0.282996	0.00368933	0.00344399	0.284063	-0.00271229	0.00272764	0.320042	-0.00237041	0.00275694	0.389901	NA	NA	NA
14:73080564:A_G	rs12893429	14	73080564	DPF3	-5439	176	4	14:73371729:C_T;14:74033495:C_T;14:73716515:A_G		x	x	no	NA	14:73077854_74215428	g	0.585045	a	0.00427329	0.0283323	0.880112	0.00364718	0.00207927	0.0794195	0.00234373	0.00164777	0.15492	0.001964	0.00166587	0.238413	NA	NA	NA
17:34919623:C_T	rs34966008	17	34919623	GGNBP2	0	177	1	NA	real eGFR	x	assoc	yes	not associated with either	17:34831226_34961051	c	0.591826	t	0.125351	0.0282549	9.146e-06	0.00816641	0.00207418	8.2444e-05	0.00671274	0.00164356	4.4215e-05	0.00671274	0.00164356	4.4215e-05	NA	NA	NA
6:24309293:A_G	rs10946690	6	24309293	DCDC2	0	178	1	NA	real eGFR	x	assoc	yes	not associated with either	6:24173192_24347883	g	0.400582	a	0.0483255	0.0283702	0.0884947	0.00243492	0.0020837	0.242583	0.000410521	0.00165052	0.803576	0.000410521	0.00165052	0.803576	NA	NA	NA
20:62470872:C_T	rs4809370	20	62470872	LOC101928604	16512	179	1	20:62152519:C_G;20:62696024:C_T;20:62890294:C_G;20:62379853:C_G	real eGFR	x	assoc	yes	not associated with either	20:62139177_62917667	c	0.608471	t	0.229325	0.0283474	5.97707e-16	0.0111465	0.00207962	8.3279e-08	0.000166871	0.00164806	0.91935	0.000430053	0.00167205	0.797023	eGFRcrea, eGFRcys	yes	0.91, 0.92
20:62152519:C_G	rs72629024	20	62152519	PPDPF	0	179	2	20:62470872:C_T;20:62696024:C_T;20:62890294:C_G;20:62379853:C_G		x	x	no	NA	20:62139177_62917667	g	0.141846	c	0.0940255	0.0402514	0.0194935	0.0131945	0.002957	8.11567e-06	-0.0023945	0.0023425	0.306687	-0.00245523	0.00234596	0.295294	NA	NA	NA
20:62696024:C_T	rs6062344	20	62696024	TCEA2	0	179	3	20:62470872:C_T;20:62152519:C_G;20:62890294:C_G;20:62379853:C_G		x	assoc	no	NA	20:62139177_62917667	c	0.503104	t	0.164986	0.0278334	3.07316e-09	0.0101675	0.00204378	6.52918e-07	-0.00294385	0.00161927	0.0690625	-0.0031026	0.00164531	0.059332	NA	NA	NA
2:66668309:A_G	rs950965	2	66668309	MEIS1	0	180	1	NA	real eGFR	x	x	yes	not associated with either	2:66652955_66680892	a	0.341888	g	0.016683	0.0293408	0.569632	0.00596607	0.00215284	0.00558393	-0.000971304	0.00170624	0.569176	-0.000971304	0.00170624	0.569176	NA	NA	NA
9:119266695:C_T	rs4836732	9	119266695	ASTN2,LOC100128505	0	181	1	NA	real eGFR	x	x	yes	not associated with either	9:119140488_119485337	c	0.472751	t	0.0455305	0.027989	0.103795	0.00605342	0.00205495	0.00322147	0.00202457	0.00162832	0.21374	0.00202457	0.00162832	0.21374	eGFRcys, eGFRcrea	yes	0.52, 0.52
13:42772717:G_T	rs9533031	13	42772717	DGKH	0	182	1	NA	real eGFR	x	x	yes	not associated with either	13:42675493_42782887	t	0.575747	g	-0.0322399	0.0281043	0.251319	7.98536e-05	0.00206296	0.969123	0.00179115	0.00163403	0.273011	0.00179115	0.00163403	0.273011	NA	NA	NA
19:817980:C_T	rs8108787	19	817980	LPPR3	0	183	1	19:1238322:C_G	real eGFR	x	assoc	yes	not associated with either	19:807442_1238322	t	0.736969	c	0.0180456	0.03186	0.57112	0.011341	0.00233739	1.22225e-06	-0.00240477	0.00185176	0.194067	-0.00241895	0.00185195	0.191497	NA	NA	NA
19:1238322:C_G	rs34188292	19	1238322	C19orf26	332	183	2	19:817980:C_T	real eGFR	x	assoc	yes	not associated with either	19:807442_1238322	c	0.268848	g	0.00941494	0.0313782	0.764141	0.00924693	0.00230346	5.96066e-05	-0.000944457	0.00182562	0.604922	-0.000978522	0.0018258	0.592	NA	NA	NA
10:29196655:A_C	rs703037	10	29196655	C10orf126	25829	184	1	10:28851196:A_G;10:29060698:G_T;10:29781798:C_G		x	assoc	no	NA	10:28783350_29782025	c	0.808114	a	0.00142271	0.0354745	0.968009	0.00557841	0.00260482	0.0322281	-0.00304789	0.00206376	0.139712	-0.00330169	0.00206928	0.110584	NA	NA	NA
10:28851196:A_G	rs332129	10	28851196	WAC	0	184	2	10:29196655:A_C;10:29060698:G_T;10:29781798:C_G	real eGFR	x	assoc	yes	not associated with either	10:28783350_29782025	g	0.478046	a	0.056319	0.0278372	0.043057	-0.00992998	0.00204284	1.16871e-06	-0.00157597	0.00161872	0.33026	-0.00145213	0.0016194	0.369873	NA	NA	NA
10:29781798:C_G	rs6481598	10	29781798	SVIL	0	184	4	10:29196655:A_C;10:28851196:A_G;10:29060698:G_T	real eGFR	x	x	yes	not associated with either	10:28783350_29782025	g	0.210811	c	-0.106559	0.0341865	0.00182706	-0.00143527	0.00251044	0.56751	-0.00418296	0.00198956	0.0355135	-0.00418949	0.00199119	0.0353771	NA	NA	NA
11:122504717:A_C	rs11218721	11	122504717	UBASH3B	-21680	185	1	NA	real eGFR	x	x	yes	not associated with either	11:122493356_122553139	c	0.61095	a	-0.1092	0.0287007	0.000141928	-0.0176738	0.00210552	4.69701e-17	0.000629763	0.00166808	0.705774	0.000629763	0.00166808	0.705774	NA	NA	NA
4:55539264:C_T	rs12503461	4	55539264	KIT	0	186	1	NA	real eGFR	x	x	yes	not associated with either	4:55484718_55552330	c	0.545594	t	0.0722279	0.0281849	0.0103877	0.00496349	0.00206779	0.0163781	-0.0031941	0.0016384	0.051233	-0.0031941	0.0016384	0.051233	NA	NA	NA
1:186582662:A_C	rs12751255	1	186582662	PTGS2	-58281	187	1	NA	real eGFR	x	x	yes	not associated with either	1:186396508_186808626	a	0.63417	c	0.0944414	0.0288865	0.00107776	0.00231908	0.00211936	0.273852	0.000569931	0.00167944	0.734341	0.000569931	0.00167944	0.734341	eGFRcrea, eGFRcys	yes	0.87, 0.91
3:195634993:C_T	rs13059257	3	195634993	TNK2	0	188	1	NA	real eGFR	x	assoc	yes	not associated with either	3:195618534_195639157	t	0.029698	c	0.0912585	0.0821875	0.26684	0.0139489	0.00601594	0.0204136	-0.0127823	0.00476054	0.00725187	-0.0127823	0.00476054	0.00725187	NA	NA	NA
2:136608646:A_G	rs4988235	2	136608646	MCM6	0	190	1	2:137074132:A_G	eGFRcys only	x	assoc	no	NA	2:135343934_137151273	a	0.738649	g	0.0789304	0.0314327	0.0120358	-0.00533609	0.00231511	0.0211724	0.000708721	0.00183386	0.699153	0.000449013	0.00185349	0.808584	BUN	no	0.55
2:137074132:A_G	rs6708702	2	137074132	CXCR4	198407	190	2	2:136608646:A_G	real eGFR	x	assoc	yes	not associated with either	2:135343934_137151273	a	0.28422	g	-0.0217368	0.0307335	0.479401	-7.3562e-05	0.00225818	0.974013	-0.00180888	0.00178901	0.311965	-0.00174529	0.00180816	0.33443	NA	NA	NA
8:9173358:A_G	rs7012814	8	9173358	LOC157273	-9202	191	1	8:8559898:A_G	eGFRcrea only	x	x	no	NA	8:8092025_11895188	g	0.525911	a	-0.136562	0.0280326	1.10721e-06	-0.00497494	0.0020568	0.0155729	0.00616774	0.0016298	0.000154108	0.00722996	0.0016634	1.38327e-05	NA	NA	NA
8:8559898:A_G	rs11995449	8	8559898	CLDN23	0	191	2	8:9173358:A_G	real eGFR	x	x	yes	not associated with either	8:8092025_11895188	g	0.755805	a	-0.179948	0.0324679	2.98455e-08	-0.0129219	0.00238387	5.94155e-08	-0.00448304	0.0018888	0.0176211	-0.00615801	0.00192772	0.00140096	NA	NA	NA
16:717971:C_G	rs11865749	16	717971	RHOT2	-111	192	1	NA	real eGFR	x	assoc	yes	not associated with either	16:655262_717971	g	0.393964	c	0.0620655	0.0286772	0.0304431	-0.00956908	0.00210511	5.47686e-06	0.000230689	0.00166792	0.889996	0.000230689	0.00166792	0.889996	NA	NA	NA
4:39418965:A_G	rs35538052	4	39418965	KLB,MIR1273H	0	193	1	NA		x	assoc	no	NA	4:39238456_39426325	a	0.372309	g	-0.083767	0.0288423	0.00368066	0.00796985	0.00211717	0.000166956	0.00347283	0.00167845	0.0385393	0.00347283	0.00167845	0.0385393	NA	NA	NA
4:128094309:A_G	rs9307594	4	128094309	INTU	-459777	194	1	NA	real eGFR	x	assoc	yes	not associated with either	4:127869603_128360193	g	0.464321	a	0.0239099	0.0279131	0.391674	0.000596603	0.0020483	0.770847	-0.00222318	0.00162291	0.170727	-0.00222318	0.00162291	0.170727	NA	NA	NA
14:93407486:C_T	rs12588550	14	93407486	ITPK1	0	195	1	14:93074447:C_T	real eGFR	x	assoc	yes	not associated with either	14:93068516_93818907	t	0.698855	c	0.0180699	0.030804	0.557467	-0.000537278	0.00226262	0.812301	-0.00248147	0.00179254	0.166257	-0.00246717	0.00179272	0.168754	eGFRcrea, eGFRcys	yes	0.82, 0.82
14:93074447:C_T	rs79596128	14	93074447	RIN3	0	195	2	14:93407486:C_T		x	x	no	NA	14:93068516_93818907	t	0.180156	c	-0.136338	0.036501	0.000187569	0.00281436	0.00267848	0.293384	-0.00125765	0.00212199	0.553399	-0.00121702	0.00212219	0.566325	NA	NA	NA
20:10639385:A_G	rs2273060	20	10639385	JAG1	0	197	1	NA	real eGFR	x	assoc	yes	not associated with either	20:10458767_10642129	a	0.608045	g	-0.00614855	0.0285282	0.829358	0.00599966	0.00209387	0.00416544	-0.00385664	0.00165884	0.0200775	-0.00385664	0.00165884	0.0200775	NA	NA	NA
18:59359219:C_T	rs9960465	18	59359219	LOC100996669	-56189	198	1	18:58829198:A_T	eGFRcrea only	x	assoc	no	NA	18:58822781_59386587	c	0.792897	t	0.110819	0.0343886	0.00127052	-0.000508325	0.00252397	0.840386	0.000290163	0.00200039	0.884669	0.000246863	0.00200084	0.901806	NA	NA	NA
18:58829198:A_T	rs242715	18	58829198	CDH20	-328576	198	2	18:59359219:C_T		x	assoc	no	NA	18:58822781_59386587	t	0.318365	a	0.109387	0.0299469	0.000259498	-0.0017569	0.00219621	0.42373	0.00178455	0.00174067	0.305265	0.00178	0.00174106	0.306607	NA	NA	NA
11:34534657:C_G	rs836144	11	34534657	ELF5	0	199	1	NA		x	assoc	no	NA	11:34534657_34562247	g	0.32428	c	0.0346076	0.0297976	0.24547	-0.000617441	0.00218653	0.77765	-0.000805893	0.00173229	0.641775	-0.000805893	0.00173229	0.641775	NA	NA	NA
3:69797413:A_G	rs2014520	3	69797413	MITF	0	200	1	NA	real eGFR	x	x	yes	not associated with either	3:69792011_69903734	g	0.580483	a	0.0323603	0.0283986	0.254494	-0.0106956	0.0020845	2.88171e-07	0.00204205	0.00165183	0.216373	0.00204205	0.00165183	0.216373	NA	NA	NA
1:94051350:A_C	rs7514579	1	94051350	BCAR3	0	201	1	NA	real eGFR	x	x	yes	not associated with either	1:94026861_94066635	a	0.767694	c	0.118899	0.0330272	0.000318169	-0.00105755	0.00242509	0.662774	-0.00375023	0.00192136	0.0509551	-0.00375023	0.00192136	0.0509551	eGFRcys, eGFRcrea	yes	0.96, 0.97
16:3747042:G_T	rs1635404	16	3747042	TRAP1	0	202	2	16:3622653:A_G		x	x	no	NA	16:3544040_3750623	t	0.694933	g	0.172727	0.0301548	1.01606e-08	0.000933356	0.00221251	0.673132	-0.00392746	0.00175356	0.02511	-0.00483282	0.00181152	0.00763453	NA	NA	NA
2:233687322:C_T	rs4973560	2	233687322	GIGYF2	0	203	1	2:234260879:C_T	real eGFR	x	x	yes	not associated with either	2:233557043_234273242	t	0.5817	c	0.0057002	0.028227	0.839962	-0.00325023	0.00207066	0.116495	-0.00430278	0.00164115	0.00874647	-0.00431467	0.00164133	0.00856964	NA	NA	NA
2:234260879:C_T	rs62195072	2	234260879	DGKD	-2273	203	2	2:233687322:C_T		x	x	no	NA	2:233557043_234273242	t	0.67682	c	-0.0519996	0.0297562	0.0805468	0.00967482	0.00218394	9.42369e-06	-0.000800412	0.00173078	0.643753	-0.000866287	0.00173096	0.616747	NA	NA	NA
11:15879946:A_G	rs55842281	11	15879946	SOX6	-108048	204	1	NA	real eGFR	x	x	yes	not associated with either	11:15769438_15923185	a	0.355363	g	0.0345504	0.0292709	0.237855	0.00269978	0.00214899	0.209007	-0.00108959	0.00170255	0.52219	-0.00108959	0.00170255	0.52219	eGFRcys, eGFRcrea	yes	0.6, 0.61
15:81165842:A_G	rs62035088	15	81165842	CEMIP	0	205	1	NA	real eGFR	x	x	yes	not associated with either	15:81143074_81171790	g	0.830702	a	0.0176174	0.0372454	0.636207	0.00351504	0.00273565	0.198826	-0.000809147	0.00216665	0.708809	-0.000809147	0.00216665	0.708809	eGFRcrea, eGFRcys	no, yes	0.78, 0.78
2:159818178:C_T	rs842076	2	159818178	TANC1	-6967	206	1	NA	real eGFR	x	assoc	yes	not associated with either	2:159670346_159941392	t	0.727038	c	-0.00979591	0.0312399	0.753847	-0.0048041	0.00229311	0.0361695	-0.00171178	0.00181652	0.346017	-0.00171178	0.00181652	0.346017	NA	NA	NA
2:45878760:G_T	rs687914	2	45878760	PRKCE	-282	207	1	NA		x	x	no	NA	2:45864578_45881297	t	0.251434	g	0.226878	0.0321826	1.79299e-12	0.00168075	0.00236309	0.476927	0.000184944	0.00187257	0.921325	0.000184944	0.00187257	0.921325	eGFRcrea, eGFRcys	no	1, 1
13:73716824:A_G	rs7489384	13	73716824	KLF5	65144	208	1	13:74110458:A_G		x	assoc	no	NA	13:73239390_74192249	a	0.196309	g	0.0230544	0.0350961	0.511249	-0.00238291	0.00257482	0.354723	-0.00574112	0.00203992	0.00488707	-0.00576091	0.00204011	0.00474556	NA	NA	NA
13:74110458:A_G	rs9285285	13	74110458	LINC00392	-27922	208	2	13:73716824:A_G	eGFRcrea only	x	x	no	NA	13:73239390_74192249	a	0.54556	g	-0.0972951	0.0281782	0.000554696	-0.00189515	0.0020678	0.359402	0.00114104	0.00163906	0.486332	0.00120225	0.0016392	0.463292	NA	NA	NA
13:28604007:C_T	rs76428106	13	28604007	FLT3	0	209	1	NA	eGFRcys only	x	x	no	NA	13:28604007_28604007	c	0.013015	t	0.0172584	0.127838	0.89261	0.00271433	0.00935849	0.771786	0.00303914	0.00742705	0.682394	0.00303914	0.00742705	0.682394	NA	NA	NA
5:132388960:A_G	rs66827546	5	132388960	HSPA4	0	210	2	5:131713578:C_T;5:130330693:A_C;5:131790662:A_G	eGFRcrea only	x	x	no	NA	5:130137357_132474055	a	0.255634	g	-0.191141	0.0319274	2.14081e-09	-0.0128009	0.00234285	4.66015e-08	-0.00419134	0.00185662	0.0239762	-0.00414437	0.00185855	0.0257545	NA	NA	NA
5:131790662:A_G	rs115926813	5	131790662	C5orf56	0	210	4	5:131713578:C_T;5:132388960:A_G;5:130330693:A_C	eGFRcrea only	x	x	no	NA	5:130137357_132474055	a	0.038295	g	-0.156309	0.072634	0.0313971	0.0271711	0.00533014	3.43928e-07	-0.0117103	0.00422307	0.00555532	-0.0120927	0.00427208	0.00464556	NA	NA	NA
14:54417522:A_G	rs17563	14	54417522	BMP4	0	211	1	14:54580379:A_G		x	assoc	no	NA	14:54410919_54425147	g	0.57161	a	-0.116882	0.0280613	3.11014e-05	0.000265337	0.0020589	0.897458	-0.00349196	0.0016315	0.0323275	-0.00349066	0.00163151	0.0323928	BUN, eGFRcrea	no	0.54, 0.51
17:7366619:C_T	rs34914463	17	7366619	ZBTB4	0	212	1	17:7185779:A_C	eGFRcys only	x	assoc	no	NA	17:7092757_7437958	c	0.131355	t	-0.0969386	0.0411629	0.0185228	0.0132915	0.00301634	1.05059e-05	0.00414634	0.00239041	0.0828165	0.00408876	0.00239049	0.0871862	BUN, eGFRcys	no, yes	1, 0.98
17:7185779:A_C	rs117643180	17	7185779	SLC2A4	0	212	2	17:7366619:C_T		x	assoc	no	NA	17:7092757_7437958	a	0.025785	c	-0.500406	0.0884629	1.54334e-08	0.0181125	0.00647922	0.00518229	-0.0159448	0.00513042	0.00188426	-0.0158765	0.00513062	0.00197174	BUN, eGFRcrea	yes	0.59, 0.58
19:53357172:C_T	rs7259073	19	53357172	ZNF468	0	213	1	NA	real eGFR	x	assoc	yes	associated with eGFR<60	19:53357172_53357172	c	0.069432	t	0.125325	0.0560665	0.0253976	-0.000311802	0.00412038	0.939679	-7.17201e-05	0.00326345	0.982466	-7.17201e-05	0.00326345	0.982466	eGFRcys, eGFRcrea	no	1, 1
11:120056416:A_T	rs2444239	11	120056416	OAF	-25330	214	1	NA	eGFRcys only	real UACR	assoc	yes	not associated with either	11:119989892_120067082	a	0.440697	t	-0.158172	0.0279653	1.54933e-08	-0.00627123	0.00205268	0.00224957	-0.00147234	0.00162639	0.365315	-0.00147234	0.00162639	0.365315	NA	NA	NA
7:150690176:C_T	rs3918226	7	150690176	NOS3	0	215	2	7:150498245:C_T;7:150940867:A_G;7:150798980:A_G	real eGFR	x	x	yes	not associated with either	7:150497496_150798980	t	0.081132	c	0.679329	0.0516722	1.77271e-39	0.0166753	0.0037895	1.08048e-05	-0.00354378	0.00300453	0.238207	-0.00376126	0.00301674	0.212472	NA	NA	NA
7:150798980:A_G	rs749319	7	150798980	AGAP3	0	215	4	7:150498245:C_T;7:150690176:C_T;7:150940867:A_G	real eGFR	x	x	yes	not associated with either	7:150497496_150798980	a	0.299805	g	-0.0358706	0.0304091	0.238158	-0.00350588	0.00223205	0.116252	0.000732019	0.00176864	0.678956	0.000588645	0.00177182	0.739719	NA	NA	NA
4:129541482:A_G	rs10446690	4	129541482	JADE1	-189295	216	1	NA	real eGFR	x	x	yes	associated with eGFR<60	4:128963940_129541482	g	0.324259	a	0.049683	0.0301975	0.099915	-0.00305712	0.00221649	0.167815	0.00601526	0.00175599	0.000613528	0.00601526	0.00175599	0.000613528	NA	NA	NA
9:112801574:C_T	rs571717	9	112801574	PALM2-AKAP2	0	217	1	NA		x	assoc	no	NA	9:112783050_112839944	t	0.385907	c	-0.0227318	0.0285441	0.425813	-0.00154731	0.0020944	0.460037	0.00124454	0.00166045	0.453546	0.00124454	0.00166045	0.453546	NA	NA	NA
7:129663496:C_T	rs11556924	7	129663496	ZC3HC1	0	218	1	7:129549800:A_T	real eGFR	x	x	yes	not associated with either	7:129407923_129685597	c	0.611253	t	0.237092	0.0285242	9.41319e-17	0.00238702	0.00209202	0.253863	0.00284065	0.00165785	0.086629	0.00289802	0.00166434	0.0816405	eGFRcrea, eGFRcys	no	0.9, 0.9
7:129549800:A_T	rs75094798	7	129549800	UBE2H	0	218	2	7:129663496:C_T	real eGFR	x	x	yes	not associated with either	7:129407923_129685597	t	0.906796	a	0.150578	0.0477441	0.00161129	-0.00515859	0.00350867	0.141496	-0.000662303	0.00277972	0.811678	-0.0010908	0.00279059	0.695881	NA	NA	NA
11:32956492:C_T	rs62618693	11	32956492	QSER1	0	219	1	NA	real eGFR	x	x	yes	not associated with either	11:32927778_32956492	c	0.955082	t	0.0923792	0.0671769	0.169081	0.0260717	0.00491992	1.16308e-07	-0.00877574	0.00389663	0.0243136	-0.00877574	0.00389663	0.0243136	eGFRcrea, eGFRcys	no	0.9, 0.9
19:19610596:C_T	rs3794991	19	19610596	GATAD2A	0	220	1	19:18218444:A_G;19:18589943:C_T;19:18408519:A_C	real eGFR	x	x	yes	not associated with either	19:18179672_19746151	t	0.084847	c	0.204286	0.0499994	4.39309e-05	0.0166007	0.0036803	6.46167e-06	0.00945874	0.0029131	0.00116642	0.00944372	0.00291402	0.00119201	NA	NA	NA
19:18589943:C_T	rs11670056	19	18589943	ELL	0	220	3	19:19610596:C_T;19:18218444:A_G;19:18408519:A_C	real eGFR	x	x	yes	not associated with either	19:18179672_19746151	t	0.07569	c	-0.0139274	0.052416	0.790463	-0.00668187	0.00385399	0.0829619	0.00490551	0.00305353	0.108163	0.00514847	0.00305458	0.0918941	NA	NA	NA
19:18408519:A_C	rs8108623	19	18408519	LSM4	-8520	220	4	19:19610596:C_T;19:18218444:A_G;19:18589943:C_T	eGFRcrea only	x	x	no	NA	19:18179672_19746151	a	0.62591	c	0.0201582	0.0304464	0.507915	0.000908721	0.0022328	0.684017	0.000856237	0.00176971	0.628507	-0.000378149	0.0018371	0.836916	NA	NA	NA
6:134214525:C_G	rs12190287	6	134214525	TCF21	0	221	1	6:133800545:A_G;6:133956748:C_G	real eGFR	x	assoc	yes	not associated with either	6:133383469_134232194	g	0.374152	c	-0.146664	0.0286713	3.13172e-07	0.00429435	0.00210549	0.0413899	-0.0019378	0.001668	0.245337	-0.00179759	0.00168762	0.286802	BUN, eGFRcrea	yes, no	0.96, 0.98
6:133800545:A_G	rs34950020	6	133800545	EYA4	0	221	2	6:134214525:C_G;6:133956748:C_G	eGFRcrea only	x	x	no	NA	6:133383469_134232194	g	0.681027	a	0.0125759	0.0297606	0.67261	0.0020532	0.00218608	0.34762	-0.000606418	0.00173198	0.726241	-0.000489532	0.00173709	0.778088	NA	NA	NA
6:133956748:C_G	rs12196164	6	133956748	EYA4-AS1	0	221	3	6:134214525:C_G;6:133800545:A_G	real eGFR	x	x	yes	not associated with either	6:133383469_134232194	c	0.952058	g	0.267735	0.0652258	4.04769e-05	0.00737212	0.00478016	0.123017	0.0026086	0.00378848	0.4911	0.00191125	0.00384237	0.618897	NA	NA	NA
10:69965177:C_T	rs7475348	10	69965177	MYPN	0	222	1	10:69807044:C_T;10:70394649:A_G	real eGFR	x	x	yes	not associated with either	10:69912278_70394649	c	0.504957	t	0.0263168	0.0278843	0.345279	-8.62069e-05	0.00204572	0.966387	-0.00271483	0.00162114	0.0940044	-0.00280167	0.00162619	0.0849162	NA	NA	NA
10:70394649:A_G	rs34530460	10	70394649	TET1	0	222	3	10:69965177:C_T;10:69807044:C_T	eGFRcrea only	x	x	no	NA	10:69912278_70394649	a	0.157313	g	0.0896202	0.0382172	0.0190261	-0.000722606	0.00280866	0.796964	0.000337987	0.00222609	0.879321	0.000347303	0.00223402	0.876458	NA	NA	NA
17:46856640:C_T	rs56144347	17	46856640	TTLL6	0	223	1	17:46699516:C_G;17:47333478:C_T;17:46567134:C_T		x	x	no	NA	17:45938105_47429834	c	0.7165	t	0.186959	0.0308451	1.35101e-09	0.00977199	0.00226258	1.56771e-05	0.000838129	0.00179285	0.640154	0.00102719	0.0017998	0.568186	NA	NA	NA
17:46699516:C_G	rs7405887	17	46699516	HOXB9	0	223	2	17:46856640:C_T;17:47333478:C_T;17:46567134:C_T		x	assoc	no	NA	17:45938105_47429834	c	0.932132	g	0.0190531	0.0553156	0.730513	0.0045619	0.00406776	0.262085	0.000718422	0.00322113	0.823509	0.00135518	0.00324491	0.676216	NA	NA	NA
17:47333478:C_T	rs12948327	17	47333478	FLJ40194	0	223	3	17:46856640:C_T;17:46699516:C_G;17:46567134:C_T		x	assoc	no	NA	17:45938105_47429834	t	0.330846	c	-0.178951	0.0295912	1.47176e-09	-0.0028815	0.00217191	0.184603	0.000407254	0.00172055	0.81289	0.000523823	0.00172367	0.761205	BUN	no	0.52
1:172346548:A_G	rs1011731	1	172346548	DNM3	0	224	1	1:171435542:A_C;1:172098794:A_G	real eGFR	x	x	yes	not associated with either	1:171410491_172368310	a	0.567264	g	-0.140088	0.0280504	5.90969e-07	-0.015776	0.00205866	1.81303e-14	0.000631397	0.00163141	0.698737	0.000611358	0.00163147	0.707862	NA	NA	NA
1:171435542:A_C	rs16864515	1	171435542	PRRC2C	-19123	224	2	1:172346548:A_G;1:172098794:A_G		shadow UACR	x	no	NA	1:171410491_172368310	a	0.095747	c	0.132727	0.047401	0.00510896	0.00474746	0.00347342	0.171689	-0.00394637	0.00275283	0.151695	-0.00392983	0.00275352	0.153522	NA	NA	NA
1:172098794:A_G	rs60077625	1	172098794	DNM3	0	224	3	1:172346548:A_G;1:171435542:A_C		x	x	no	NA	1:171410491_172368310	a	0.314354	g	0.073554	0.0299306	0.0139912	0.0062819	0.00219719	0.004249	-0.000285681	0.0017414	0.86969	-0.00023468	0.00174177	0.89282	NA	NA	NA
7:29805361:A_G	rs17158386	7	29805361	WIPF3	-40808	225	1	NA		real UACR	x	yes	associated with UACR>30 mg/g	7:29773604_29805361	a	0.260142	g	0.0320525	0.0319975	0.31648	0.00206358	0.00234808	0.379488	0.00019789	0.00186059	0.915298	0.00019789	0.00186059	0.915298	UACR	no	0.76
12:47198899:A_C	rs2429473	12	47198899	SLC38A4	0	226	1	NA		x	assoc	no	NA	12:47180008_47222144	c	0.190062	a	-0.0603896	0.0354814	0.0887545	0.0038932	0.00260234	0.134643	-0.000850833	0.00206326	0.680067	-0.000850833	0.00206326	0.680067	NA	NA	NA
1:10752356:C_T	rs169537	1	10752356	CASZ1	0	227	1	1:11128654:A_G;1:10798489:C_G;1:10839085:C_T		x	assoc	no	NA	1:10733081_11128654	t	0.708867	c	0.122535	0.0313467	9.26623e-05	0.0011549	0.00230285	0.616013	0.00257213	0.00182434	0.15857	0.00264801	0.00182504	0.146798	BUN, eGFRcys	no	0.85, 0.77
1:11128654:A_G	rs2791655	1	11128654	EXOSC10	0	227	2	1:10752356:C_T;1:10798489:C_G;1:10839085:C_T	eGFRcys only	x	x	no	NA	1:10733081_11128654	g	0.281035	a	-0.0579717	0.030967	0.0612003	-0.00439823	0.00227455	0.053154	-0.00361509	0.0018018	0.044816	-0.00354057	0.00180231	0.0494757	NA	NA	NA
1:10839085:C_T	rs36083532	1	10839085	CASZ1	0	227	4	1:10752356:C_T;1:11128654:A_G;1:10798489:C_G		x	x	no	NA	1:10733081_11128654	c	0.310705	t	0.0968981	0.0303298	0.0013992	-0.0022247	0.00222702	0.317814	-0.00217977	0.00176483	0.216787	-0.00225684	0.00176797	0.201775	NA	NA	NA
2:71163225:C_T	rs759219	2	71163225	ATP6V1B1	0	228	1	NA	real eGFR	x	assoc	yes	not associated with either	2:71140763_71163225	c	0.555972	t	-0.0352406	0.0282351	0.211989	0.00139659	0.00207229	0.500352	0.000330962	0.00164205	0.840265	0.000330962	0.00164205	0.840265	NA	NA	NA
15:73153827:A_T	rs72737385	15	73153827	ADPGK-AS1	63287	229	1	NA	eGFRcys only	x	x	no	NA	15:72102096_73431600	t	0.47722	a	0.0423933	0.0280004	0.13002	-0.00203939	0.00205568	0.321159	-0.000434679	0.00162911	0.789607	-0.000434679	0.00162911	0.789607	NA	NA	NA
1:18805572:A_G	rs35056789	1	18805572	KLHDC7A	-1851	230	1	NA	real eGFR	x	x	yes	not associated with either	1:18776939_18828003	a	0.873477	g	0.0580253	0.0419706	0.166811	0.0024126	0.00307696	0.432991	-0.0016923	0.00243958	0.487879	-0.0016923	0.00243958	0.487879	NA	NA	NA
20:29605907:A_G	rs6087264	20	29605907	FRG1B	-5971	231	2	20:30692035:A_G;20:31313737:A_G		x	x	no	NA	20:29429945_31098565	a	0.613017	g	0.0829388	0.0286974	0.00385104	0.00322683	0.00210609	0.125487	0.00426042	0.00166896	0.0106879	0.00360751	0.00167619	0.0313804	NA	NA	NA
20:31313737:A_G	rs13036344	20	31313737	COMMD7	0	231	3	20:30692035:A_G;20:29605907:A_G		x	x	no	NA	20:29429945_31098565	g	0.850219	a	-0.196172	0.0390175	4.96134e-07	-0.00819547	0.0028622	0.00419186	-0.00419832	0.00226875	0.0642416	-0.00250765	0.00229788	0.275145	NA	NA	NA
13:111017045:C_T	rs9521718	13	111017045	COL4A2	0	232	2	13:110878672:C_T;13:111094489:A_G	real eGFR	x	x	yes	not associated with either	13:110877046_111107640	t	0.40076	c	0.0388947	0.0284008	0.170845	-0.00402849	0.00208391	0.0532188	0.0030195	0.00165176	0.067542	0.00227084	0.00168107	0.17675	NA	NA	NA
13:111094489:A_G	rs12856221	13	111094489	COL4A2	0	232	3	13:110878672:C_T;13:111017045:C_T		x	assoc	no	NA	13:110877046_111107640	g	0.724742	a	0.0559659	0.0311311	0.0722171	0.00493503	0.00228362	0.0306914	-0.00452298	0.0018099	0.0124537	-0.00405303	0.00184133	0.0277262	NA	NA	NA
12:82254809:C_G	rs10862375	12	82254809	LOC101928449	-92688	233	1	NA	real eGFR	x	assoc	yes	not associated with either	12:82117216_82264101	c	0.281916	g	0.0600981	0.0309705	0.0523193	-5.73902e-05	0.00227405	0.979866	-0.00151288	0.00180208	0.401178	-0.00151288	0.00180208	0.401178	NA	NA	NA
6:39145523:C_T	rs62398607	6	39145523	KCNK5	-11223	234	1	NA	real eGFR	real UACR	x	yes	not associated with CKD or MA	6:39124448_39189361	t	0.787633	c	0.155164	0.0342652	5.94508e-06	0.00960369	0.00251475	0.000134025	0.00128874	0.00199249	0.517764	0.00128874	0.00199249	0.517764	NA	NA	NA
4:40438931:C_T	rs12503550	4	40438931	RBM47	0	235	1	4:40421139:C_T		x	assoc	no	NA	4:40415731_40456513	c	0.523511	t	-0.0164691	0.0279107	0.555147	-0.00268165	0.00204909	0.190634	0.000966301	0.00162381	0.551788	0.000966553	0.00162381	0.551686	NA	NA	NA
4:40421139:C_T	rs278939	4	40421139	RBM47	-4132	235	2	4:40438931:C_T	real eGFR	x	assoc	yes	not associated with either	4:40415731_40456513	t	0.641429	c	0.00243615	0.0290536	0.933176	0.001199	0.00213218	0.573888	0.00010021	0.00168946	0.952701	0.000102772	0.00168946	0.951493	BUN, eGFRcrea	yes	0.55, 0.52
8:22492143:C_T	rs7838146	8	22492143	BIN3	0	236	1	NA	real eGFR	x	x	yes	not associated with either	8:22424489_22544158	t	0.35979	c	0.00376582	0.0290431	0.896833	-0.0010398	0.00213156	0.625683	0.00170958	0.00168874	0.311375	0.00170958	0.00168874	0.311375	NA	NA	NA
11:86629153:C_T	rs10792880	11	86629153	FZD4	-27563	237	1	NA		x	assoc	no	NA	11:86629153_86650400	c	0.305341	t	-0.00874655	0.0302782	0.772679	-0.000216517	0.0022227	0.922399	0.000861255	0.00176149	0.624887	0.000861255	0.00176149	0.624887	NA	NA	NA
5:139517561:G_T	rs156094	5	139517561	IGIP	9170	238	1	NA		x	assoc	no	NA	5:139517048_139529395	g	0.652521	t	0.0405816	0.0293431	0.166664	-0.000799632	0.00215457	0.710539	0.0044448	0.00170671	0.00920589	0.0044448	0.00170671	0.00920589	NA	NA	NA
18:5575354:C_T	rs940131	18	5575354	EPB41L3	0	239	1	NA		x	x	no	NA	18:5573994_5617122	c	0.470145	t	-0.0161491	0.0282617	0.567719	-0.000526091	0.00207331	0.799694	-0.000442746	0.00164265	0.787521	-0.000442746	0.00164265	0.787521	NA	NA	NA
1:207231751:A_T	rs2808454	1	207231751	PFKFB2	0	241	1	NA	real eGFR	x	x	yes	not associated with either	1:207193177_207251518	t	0.543298	a	-0.148537	0.0279608	1.08238e-07	0.0170733	0.0020524	8.89348e-17	-0.000170094	0.00162629	0.916701	-0.000170094	0.00162629	0.916701	NA	NA	NA
7:106796537:C_T	rs62483619	7	106796537	PRKAR2B	0	242	1	7:106626928:C_T		x	x	no	NA	7:106557260_107304196	c	0.76456	t	-0.0588762	0.0328201	0.0728278	0.0123724	0.00240804	2.77768e-07	0.00226004	0.00190889	0.236431	0.00230285	0.00192497	0.231576	NA	NA	NA
7:106626928:C_T	rs940938	7	106626928	PRKAR2B	-58249	242	2	7:106796537:C_T		x	assoc	no	NA	7:106557260_107304196	c	0.758288	t	0.109849	0.0329087	0.000843842	-0.00196144	0.00241747	0.417159	3.50792e-05	0.00191506	0.985386	0.000333035	0.00193119	0.863083	NA	NA	NA
1:107583641:A_T	rs2335104	1	107583641	PRMT6	-15625	243	1	NA		x	x	no	NA	1:107539252_107627697	t	0.350856	a	0.0495214	0.0292254	0.0901768	0.00566586	0.00214383	0.00822081	-0.000926356	0.00169895	0.58558	-0.000926356	0.00169895	0.58558	NA	NA	NA
7:26566970:C_T	rs1990100	7	26566970	KIAA0087	-5769	244	1	NA	real eGFR	x	x	yes	not associated with either	7:26562200_26625527	t	0.385851	c	-0.0340389	0.0285811	0.23367	-0.00205845	0.00209858	0.326651	-0.00296874	0.00166275	0.0741904	-0.00296874	0.00166275	0.0741904	NA	NA	NA
6:55644601:G_T	rs72868882	6	55644601	BMP5	0	245	1	NA	real eGFR	x	x	yes	not associated with either	6:55422618_55644601	t	0.063719	g	0.119589	0.0575745	0.0377906	0.0088885	0.00422142	0.0352416	0.0025707	0.00334917	0.442747	0.0025707	0.00334917	0.442747	NA	NA	NA
5:90226061:A_G	rs3105793	5	90226061	GPR98	0	246	1	5:90588318:A_G		x	assoc	no	NA	5:90064784_90609009	g	0.728145	a	0.00567678	0.0312614	0.855904	0.00643849	0.00229573	0.00503861	-0.00290264	0.00181916	0.11058	-0.00288574	0.00182112	0.113059	NA	NA	NA
8:120886486:A_G	rs79346194	8	120886486	DEPTOR	0	249	2	8:120749166:C_T		x	x	no	NA	8:120697077_121003684	a	0.694109	g	-0.0323875	0.0301228	0.282293	0.00451101	0.00221237	0.0414506	0.000551868	0.00175293	0.752894	0.00106519	0.00180754	0.555656	NA	NA	NA
20:8315317:A_G	rs6055748	20	8315317	PLCB1	0	251	1	NA	real eGFR	x	assoc	yes	not associated with either	20:8303120_8317206	a	0.692675	g	0.0218026	0.0304098	0.473399	-0.000598955	0.00223086	0.788325	-0.00162645	0.00176809	0.35763	-0.00162645	0.00176809	0.35763	BUN, eGFRcrea	no	1, 1
5:108746643:C_T	rs2963006	5	108746643	PJA2	968	253	1	NA		x	assoc	no	NA	5:108644746_108802752	t	0.633301	c	0.0235355	0.0288174	0.414092	0.00428942	0.00211383	0.0424356	0.00202943	0.00167492	0.225644	0.00202943	0.00167492	0.225644	NA	NA	NA
14:31745633:C_T	rs4981832	14	31745633	HEATR5A	-15360	255	1	NA	real eGFR	x	x	yes	not associated with either	14:31698651_31935271	t	0.593168	c	-0.0700367	0.0283837	0.013606	0.00972841	0.00208361	3.02643e-06	0.00304372	0.00165119	0.0652777	0.00304372	0.00165119	0.0652777	NA	NA	NA
6:130374461:A_T	rs7740107	6	130374461	L3MBTL3	0	256	1	NA		shadow UACR	x	no	NA	6:130321899_130422142	t	0.263971	a	0.0162102	0.0315157	0.607004	-0.00830514	0.00231285	0.000329583	-0.000328178	0.00183269	0.857884	-0.000328178	0.00183269	0.857884	NA	NA	NA
5:75003678:C_T	rs2307111	5	75003678	POC5	0	257	1	NA	real eGFR	x	x	yes	not associated with either	5:74997756_75015242	t	0.605557	c	-0.022593	0.0284323	0.426831	0.0121599	0.00208836	5.78955e-09	0.00286285	0.00165462	0.083592	0.00286285	0.00165462	0.083592	NA	NA	NA
9:92285323:A_G	rs61311941	9	92285323	UNQ6494	0	258	1	NA	real eGFR	x	x	yes	associated with eGFR<60	9:92285323_92285323	a	0.924047	g	0.11402	0.0523401	0.0293724	0.00150657	0.00385291	0.695781	-0.00936687	0.00305056	0.00213668	-0.00936687	0.00305056	0.00213668	eGFRcys, eGFRcrea	yes, no	0.84, 0.84
10:64477836:A_G	rs224143	10	64477836	ZNF365	46065	259	1	NA	real eGFR	x	x	yes	not associated with either	10:64451233_65365385	g	0.399631	a	0.196541	0.0284219	4.67515e-12	0.00110219	0.00208646	0.597319	0.000490178	0.0016532	0.766847	0.000490178	0.0016532	0.766847	NA	NA	NA
6:44783457:A_G	rs7769218	6	44783457	SUPT3H	-11009	260	1	NA	real eGFR	x	x	yes	not associated with either	6:44685939_44828803	g	0.193431	a	0.0441003	0.0352065	0.210344	-0.000672262	0.00258476	0.794797	0.0017441	0.00204917	0.394699	0.0017441	0.00204917	0.394699	NA	NA	NA
8:145018354:C_T	rs11786896	8	145018354	PLEC	0	261	1	8:144905947:C_T	eGFRcrea only	x	x	no	NA	8:144870535_145154222	t	0.050327	c	-0.296583	0.0643373	4.0304e-06	0.00951012	0.00472366	0.0440836	-0.00751526	0.0037416	0.0445829	-0.00714762	0.00375477	0.0569608	NA	NA	NA
8:144905947:C_T	rs6985555	8	144905947	PUF60	0	261	2	8:145018354:C_T	real eGFR	x	x	yes	not associated with either	8:144870535_145154222	c	0.718288	t	0.0450469	0.030906	0.144965	0.00389714	0.00226896	0.0858725	-0.00240013	0.00179845	0.182022	-0.00211278	0.00180478	0.241734	NA	NA	NA
3:12272683:A_G	rs310752	3	12272683	SYN2	39151	262	1	3:12357932:C_G	real eGFR	x	x	yes	not associated with either	3:12055049_12395958	g	0.559887	a	-0.000599985	0.0280521	0.982936	-0.025871	0.00205928	3.36619e-36	0.00109698	0.00163131	0.501295	0.00106076	0.0016322	0.515759	NA	NA	NA
3:12357932:C_G	rs6776454	3	12357932	PPARG	0	262	2	3:12272683:A_G		x	assoc	no	NA	3:12055049_12395958	g	0.240293	c	-0.000115019	0.0325109	0.997177	-0.00358538	0.00238676	0.133047	0.00131466	0.00189108	0.486936	0.00127414	0.00189211	0.500695	NA	NA	NA
14:99750386:C_T	rs56261560	14	99750386	BCL11B	12336	263	1	NA	real eGFR	x	x	yes	not associated with either	14:99747957_99750386	t	0.343832	c	0.0661616	0.0295745	0.0252787	-0.00121381	0.00217182	0.576238	0.00363968	0.00172021	0.0343594	0.00363968	0.00172021	0.0343594	eGFRcys, eGFRcrea	no, yes	0.98, 0.98
7:140144414:C_T	rs113367286	7	140144414	MKRN1	-8425	265	1	NA	real eGFR	x	x	yes	not associated with either	7:140117809_140175330	c	0.721187	t	0.0695264	0.0310835	0.025302	2.76421e-05	0.00228084	0.99033	-0.0028467	0.00180781	0.115333	-0.0028467	0.00180781	0.115333	NA	NA	NA
12:76271975:A_G	rs1732754	12	76271975	PHLDA1	-147251	266	1	NA		x	assoc	no	NA	12:76271183_76271975	g	0.678174	a	0.0316827	0.030069	0.292035	-0.00615581	0.00220669	0.00527698	-0.000364446	0.00174907	0.834944	-0.000364446	0.00174907	0.834944	eGFRcrea, BUN	yes, no	0.86, 0.86
10:131445731:C_T	rs1008982	10	131445731	MGMT	0	267	1	NA	real eGFR	x	x	yes	not associated with either	10:131278410_131448143	t	0.623418	c	0.0444276	0.0288022	0.12295	0.0012341	0.0021138	0.559333	-0.000239162	0.00167488	0.886454	-0.000239162	0.00167488	0.886454	NA	NA	NA
2:10118424:C_T	rs3791760	2	10118424	GRHL1	0	268	1	NA		x	assoc	no	NA	2:10089855_10145348	c	0.237366	t	0.101844	0.0326248	0.00179833	0.00257354	0.00239603	0.282785	0.0041399	0.00189864	0.0292236	0.0041399	0.00189864	0.0292236	NA	NA	NA
1:2112461:C_T	rs882785	1	2112461	PRKCZ	0	269	1	NA	real eGFR	x	x	yes	not associated with either	1:2035379_2157948	c	0.466253	t	-0.102682	0.0280495	0.000251496	-0.00724613	0.00205846	0.00043127	-0.00384614	0.00163114	0.0183764	-0.00384614	0.00163114	0.0183764	NA	NA	NA
11:8036249:C_G	rs73414910	11	8036249	EIF3F	18530	270	1	NA	real eGFR	x	assoc	yes	associated with eGFR<60	11:8030988_8051791	c	0.112989	g	0.124135	0.0440847	0.0048652	0.00859793	0.00323683	0.00790079	-0.000716236	0.00256488	0.780055	-0.000716236	0.00256488	0.780055	NA	NA	NA
1:182988052:C_T	rs11588675	1	182988052	LAMC1	-4542	271	1	NA	real eGFR	x	x	yes	not associated with either	1:182946746_183105705	t	0.421701	c	0.11697	0.0281156	3.17789e-05	0.00285198	0.00206398	0.167038	-0.0032603	0.00163558	0.0462217	-0.0032603	0.00163558	0.0462217	NA	NA	NA
7:33049584:A_G	rs4394301	7	33049584	FKBP9	3041	272	1	7:32930876:G_T	real eGFR	x	x	yes	not associated with either	7:32898234_33138472	a	0.480648	g	0.0312877	0.0278367	0.261025	-0.00111691	0.0020432	0.584622	0.0031518	0.00161931	0.0516086	0.00337933	0.00163383	0.0386072	NA	NA	NA
7:32930876:G_T	rs3750081	7	32930876	KBTBD2	0	272	2	7:33049584:A_G		x	x	no	NA	7:32898234_33138472	t	0.593849	g	-0.00364294	0.0282741	0.897481	0.000406809	0.00207452	0.844533	-0.0012805	0.00164381	0.43599	-0.00173672	0.00165854	0.295037	NA	NA	NA
3:170027407:C_T	rs112607182	3	170027407	PRKCI	3637	273	1	NA		real UACR	x	yes	associated with UACR>30 mg/g	3:169878020_170062441	t	0.075262	c	0.0583608	0.0546819	0.285846	-0.0018666	0.00401327	0.641855	0.00764007	0.00317933	0.0162592	0.00764007	0.00317933	0.0162592	NA	NA	NA
11:5575976:C_T	rs434320	11	5575976	OR52H1	9223	274	1	NA		x	x	no	NA	11:5532222_5597239	c	0.742361	t	-0.0360162	0.0317041	0.255953	-0.00750032	0.0023284	0.0012764	-0.000258949	0.00184499	0.888381	-0.000258949	0.00184499	0.888381	NA	NA	NA
1:205416664:A_C	rs34277475	1	205416664	BLACAT1	0	275	1	1:205542874:A_C		x	assoc	no	NA	1:205416664_205544671	c	0.81479	a	-0.0329566	0.0372538	0.376345	-0.00136967	0.00273316	0.616279	-0.0035747	0.00216531	0.09876	-0.00357458	0.00216531	0.0987724	NA	NA	NA
1:205542874:A_C	rs12036780	1	205542874	MFSD4	0	275	2	1:205416664:A_C	real eGFR	x	assoc	yes	not associated with either	1:205416664_205544671	c	0.625579	a	0.0289189	0.0287238	0.314036	-0.00240771	0.00210787	0.25335	0.000185563	0.00167077	0.911565	0.000184127	0.00167077	0.912247	BUN, eGFRcrea	no	0.99, 0.98
14:100771483:C_T	rs12432201	14	100771483	SLC25A29	0	276	3	14:100765823:C_T;14:101168491:C_T	eGFRcrea only	x	x	no	NA	14:100657157_101056280	c	0.305308	t	0.0196394	0.030233	0.51595	0.00523053	0.00222114	0.0185283	-0.000273825	0.00176013	0.876371	-0.000324256	0.00179104	0.856334	NA	NA	NA
16:68312864:A_G	rs9925773	16	68312864	SLC7A6	0	277	1	16:67814152:A_C	eGFRcrea only	x	x	no	NA	16:67625872_68429077	a	0.265886	g	0.0940115	0.0315647	0.00289779	0.000973344	0.00231735	0.674468	0.000690771	0.00183636	0.706796	0.00172263	0.00188763	0.361458	NA	NA	NA
16:67814152:A_C	rs13336189	16	67814152	RANBP10	0	277	2	16:68312864:A_G		x	assoc	no	NA	16:67625872_68429077	a	0.149895	c	0.0183163	0.0389244	0.637954	-0.00448097	0.00285742	0.116838	0.00500536	0.00226457	0.0270849	0.0054971	0.0023278	0.0182013	NA	NA	NA
10:97278123:C_T	rs943347	10	97278123	SORBS1	0	278	1	NA	real eGFR	x	x	yes	not associated with either	10:97236971_97297823	c	0.193506	t	0.0924502	0.0352561	0.00873523	0.0104385	0.00258767	5.48498e-05	0.00233243	0.00205041	0.255311	0.00233243	0.00205041	0.255311	NA	NA	NA
20:1338085:C_T	rs62187539	20	1338085	FKBP1A-SDCBP2,SDCBP2-AS1	0	279	1	NA	real eGFR	x	x	yes	not associated with either	20:1328766_1363034	c	0.933641	t	0.0258298	0.0560188	0.644733	-0.00626297	0.00410882	0.12744	-0.000480978	0.00325618	0.88257	-0.000480978	0.00325618	0.88257	NA	NA	NA
15:79051705:C_T	rs112238647	15	79051705	ADAMTS7	0	280	1	15:79068328:A_G	real eGFR	x	x	yes	associated with eGFR<60	15:78671089_79068203	t	0.06383	c	0.203789	0.0579429	0.000436339	-0.010652	0.00425191	0.012237	-0.00129209	0.00337061	0.701468	-0.00165762	0.00344386	0.630286	eGFRcrea, eGFRcys	no	0.98, 0.98
15:79068328:A_G	rs12906691	15	79068328	ADAMTS7	0	280	2	15:79051705:C_T	real eGFR	x	x	yes	not associated with either	15:78671089_79068203	a	0.406237	g	0.0901961	0.0284201	0.00150526	0.00266988	0.00208533	0.200434	-0.000706889	0.0016528	0.668876	-0.000873648	0.00168872	0.604917	NA	NA	NA
11:9909127:A_G	rs75248620	11	9909127	SBF2	0	281	1	11:10296221:C_G		real UACR	x	yes	not associated with either	11:9879294_10369934	g	0.916509	a	0.371521	0.0507244	2.40138e-13	0.000645983	0.00372963	0.862492	0.00443012	0.0029556	0.133902	0.00425937	0.00296347	0.150636	NA	NA	NA
11:10296221:C_G	rs113139575	11	10296221	SBF2	0	281	2	11:9909127:A_G		real UACR	x	yes	not associated with either	11:9879294_10369934	g	0.062747	c	0.309591	0.0571653	6.10472e-08	-0.00443854	0.00420728	0.29144	0.00299296	0.00333215	0.369075	0.00264322	0.00334102	0.428861	NA	NA	NA
5:44798112:C_T	rs12651949	5	44798112	LOC100506674	0	282	1	NA		x	assoc	no	NA	5:44649397_44941630	c	0.623497	t	-0.0250251	0.0286804	0.382907	-0.00631938	0.0021043	0.00267263	-0.000236252	0.00166785	0.887356	-0.000236252	0.00166785	0.887356	NA	NA	NA
7:27221454:A_C	rs17501090	7	27221454	HOXA11	0	283	1	7:27243238:A_G		x	assoc	no	NA	7:27220831_27701861	c	0.977312	a	0.00050875	0.0959551	0.99577	-0.010729	0.00703169	0.127057	-0.00282742	0.00557195	0.611847	-0.0027767	0.00557546	0.618468	NA	NA	NA
7:27243238:A_G	rs2023844	7	27243238	HOTTIP	0	283	2	7:27221454:A_C		real UACR	x	yes	not associated with either	7:27220831_27701861	a	0.926255	g	0.609637	0.0531748	1.98306e-30	-0.00137065	0.00390453	0.725557	0.000847127	0.0030921	0.784112	0.000792398	0.00309405	0.797871	NA	NA	NA
9:139109861:G_T	rs10122824	9	139109861	QSOX2	0	284	1	NA		x	x	no	NA	9:139082621_139110654	t	0.334277	g	-0.011991	0.029437	0.683756	0.00990724	0.00216207	4.59917e-06	-0.00217201	0.00171315	0.204852	-0.00217201	0.00171315	0.204852	NA	NA	NA
5:76479833:C_T	rs2928166	5	76479833	PDE8B	-26872	286	1	NA		x	assoc	no	NA	5:76471463_76479833	t	0.872113	c	-0.0256925	0.0417585	0.53838	0.0004253	0.00306528	0.88965	-0.00363835	0.00242864	0.134106	-0.00363835	0.00242864	0.134106	NA	NA	NA
2:96545259:A_G	rs34233881	2	96545259	LINC00342	52530	287	1	NA	real eGFR	x	x	yes	not associated with either	2:96053409_97069879	g	0.510044	a	-0.0815013	0.028289	0.00396389	-0.00559035	0.00207674	0.00710501	0.00353293	0.00164553	0.0317942	0.00353293	0.00164553	0.0317942	NA	NA	NA
19:35556640:C_T	rs1688031	19	35556640	HPN,HPN-AS1	0	289	2	19:35537706:A_G		real UACR	x	yes	not associated with either	19:35537706_35559787	c	0.860724	t	0.0338208	0.0400976	0.39897	0.00747678	0.00294344	0.0110804	-0.00773177	0.00233291	0.000919002	-0.0082383	0.00236884	0.000505572	NA	NA	NA
19:14588476:C_G	rs2241358	19	14588476	GIPC1	-94	290	1	19:14175226:C_T	real eGFR	x	x	yes	not associated with either	19:14172728_14588476	c	0.668852	g	0.0795159	0.0295972	0.00721821	0.00372225	0.00217117	0.086456	0.00127746	0.00172007	0.457676	0.00136326	0.00172043	0.428132	eGFRcrea, eGFRcys	yes	0.66, 0.66
19:14175226:C_T	rs74183052	19	14175226	PALM3	5255	290	2	19:14588476:C_G		x	x	no	NA	19:14172728_14588476	t	0.354929	c	-0.0241501	0.0291702	0.407726	-0.0028702	0.00214227	0.180311	-0.00411843	0.00169755	0.015262	-0.00414591	0.00169791	0.0146156	NA	NA	NA
8:32343569:A_G	rs11784519	8	32343569	NRG1	0	291	2	8:32488687:A_T		x	x	no	NA	8:32295903_32589633	a	0.372514	g	-0.0539921	0.0287246	0.0601562	-0.00429823	0.00211005	0.0416474	0.00138812	0.00167175	0.406347	0.00141357	0.00167298	0.398141	NA	NA	NA
12:52314388:G_T	rs2277383	12	52314388	ACVRL1	0	292	1	NA		x	assoc	no	NA	12:52305069_52334814	g	0.113294	t	0.146589	0.0440285	0.000870283	0.0109961	0.00322895	0.000660517	-0.00292006	0.00255899	0.253829	-0.00292006	0.00255899	0.253829	NA	NA	NA
9:15699078:C_T	rs10756691	9	15699078	CCDC171	0	293	1	NA		x	assoc	no	NA	9:15533394_16447809	t	0.509587	c	0.0880819	0.0278004	0.00153299	0.00707645	0.00204206	0.000529558	-0.0021837	0.00161816	0.177178	-0.0021837	0.00161816	0.177178	NA	NA	NA
20:55287567:A_G	rs2426638	20	55287567	TFAP2C	73229	294	1	NA		x	assoc	no	NA	20:55287399_55287567	g	0.303667	a	0.0275379	0.030484	0.366338	0.00358714	0.00223688	0.108795	0.00107807	0.00177213	0.542959	0.00107807	0.00177213	0.542959	NA	NA	NA
22:38598041:C_T	rs11703601	22	38598041	MAFF	0	295	1	22:38596145:A_C	real eGFR	x	x	yes	not associated with either	22:38505347_38614129	c	0.701477	t	0.0113779	0.0303405	0.707655	0.000857219	0.00222706	0.700303	0.0015185	0.00176489	0.389572	0.000887093	0.00180846	0.623764	NA	NA	NA
22:38596145:A_C	rs4821762	22	38596145	MAFF	-1793	295	2	22:38598041:C_T	eGFRcrea only	x	x	no	NA	22:38505347_38614129	c	0.897523	a	0.0257651	0.0458188	0.573894	0.00529262	0.00336175	0.115403	-0.00466252	0.00266534	0.0802365	-0.00437021	0.00273115	0.109569	NA	NA	NA
9:34181554:C_T	rs62556562	9	34181554	UBAP1	0	296	1	9:33042562:A_C;9:33172917:G_T	eGFRcrea only	x	assoc	no	NA	9:32984391_34358893	t	0.277221	c	0.0287646	0.0310505	0.354247	0.00160779	0.00227822	0.480363	-0.0046197	0.00180518	0.0104933	-0.00463219	0.00180565	0.010306	NA	NA	NA
9:33172917:G_T	rs13296902	9	33172917	B4GALT1-AS1	0	296	3	9:34181554:C_T;9:33042562:A_C	eGFRcrea only	x	x	no	NA	9:32984391_34358893	g	0.894307	t	-0.0513536	0.0454477	0.258497	0.00421149	0.00333742	0.206985	0.000948805	0.0026429	0.719594	-3.99753e-05	0.00278248	0.988537	NA	NA	NA
1:117015118:C_G	rs12078697	1	117015118	CD58	-42037	297	1	NA	real eGFR	x	assoc	yes	not associated with either	1:117015118_117023609	g	0.787616	c	0.0363275	0.0341475	0.287402	0.0025124	0.00250651	0.316174	0.000938393	0.00198638	0.636632	0.000938393	0.00198638	0.636632	NA	NA	NA
12:48740855:A_G	rs2634675	12	48740855	ZNF641	0	298	1	NA	eGFRcrea only	x	x	no	NA	12:48178194_48780358	g	0.553711	a	0.0877296	0.0279692	0.00170887	-0.0143625	0.00205284	2.62617e-12	-0.00041657	0.00162694	0.797916	-0.00041657	0.00162694	0.797916	eGFRcrea	no	0.88
12:78811781:C_T	rs11109717	12	78811781	NAV3	204989	299	1	NA	real eGFR	shadow UACR	assoc	yes	not associated with either	12:78773251_78811781	t	0.694711	c	-0.101283	0.0303681	0.000852476	0.00224333	0.00222719	0.313815	0.00292951	0.0017651	0.096978	0.00292951	0.0017651	0.096978	eGFRcrea, eGFRcys	no, yes	0.68, 0.67
4:100249726:A_G	rs138495951	4	100249726	ADH1B	7127	301	1	NA		x	assoc	no	NA	4:100239319_100262242	a	0.012173	g	-0.522914	0.126501	3.57016e-05	0.0144658	0.00931941	0.120609	-0.00615119	0.00738115	0.404639	-0.00615119	0.00738115	0.404639	NA	NA	NA
6:116363149:A_G	rs7773423	6	116363149	FRK	0	302	1	NA		x	x	no	NA	6:116316103_116421127	g	0.401651	a	0.0341189	0.0283172	0.228249	0.00308118	0.00207884	0.138297	6.21514e-05	0.00164785	0.969914	6.21514e-05	0.00164785	0.969914	NA	NA	NA
11:49459111:C_G	rs11040370	11	49459111	LOC440040	-120968	303	1	NA	real eGFR	x	assoc	yes	not associated with either	11:49459111_49470419	c	0.180517	g	0.111922	0.0361298	0.00194982	0.00725942	0.00265218	0.00619725	0.000504471	0.00210184	0.810319	0.000504471	0.00210184	0.810319	eGFRcrea, eGFRcys	no, yes	0.73, 0.73
6:81379924:C_G	rs2444820	6	81379924	BCKDHB	323937	304	1	NA	eGFRcys only	x	x	no	NA	6:81343248_81527455	c	0.436781	g	-0.0171689	0.0281161	0.541435	-0.000655099	0.00206342	0.750878	-0.00047421	0.00163475	0.771754	-0.00047421	0.00163475	0.771754	NA	NA	NA
2:85754578:A_T	rs12714144	2	85754578	LOC100630918	-10011	306	1	2:85499642:A_G		real UACR	x	yes	not associated with either	2:85499642_85820027	a	0.872384	t	0.0506211	0.0417621	0.225463	-0.00594505	0.00306062	0.0520845	0.00193773	0.0024265	0.42454	0.00188297	0.0024271	0.437862	NA	NA	NA
2:85499642:A_G	rs10195229	2	85499642	TCF7L1	0	306	2	2:85754578:A_T		x	assoc	no	NA	2:85499642_85820027	g	0.746965	a	-0.0900981	0.0319379	0.00478677	-0.00382778	0.00234356	0.102403	0.00190979	0.00185808	0.30403	0.00187759	0.00185854	0.312377	NA	NA	NA
14:96664898:A_G	rs11625405	14	96664898	BDKRB2	-6236	307	1	NA	real eGFR	x	x	yes	not associated with either	14:96659919_96664898	g	0.262285	a	0.0756693	0.0319031	0.0176994	0.000595867	0.00233973	0.798976	0.000137969	0.00185402	0.940679	0.000137969	0.00185402	0.940679	NA	NA	NA
1:53581670:A_G	rs3820201	1	53581670	SLC1A7	0	308	1	NA	eGFRcrea only	x	assoc	no	NA	1:53581670_53581670	a	0.625564	g	-0.0485995	0.0291272	0.095211	-0.0034185	0.0021372	0.109704	0.00249545	0.00169351	0.140606	0.00249545	0.00169351	0.140606	NA	NA	NA
3:20298061:A_C	rs141428560	3	20298061	SGOL1-AS1	70142	309	1	NA	real eGFR	x	x	yes	not associated with either	3:19978780_20298061	a	0.011731	c	-0.275347	0.129172	0.0330367	0.000884675	0.00949963	0.925802	-0.00322223	0.0075247	0.66849	-0.00322223	0.0075247	0.66849	NA	NA	NA
11:27319188:A_G	rs11029928	11	27319188	CCDC34	-40872	310	2	11:28362736:A_C		x	x	no	NA	11:27263832_28576651	a	0.310555	g	-0.200134	0.030106	2.978e-11	0.00398509	0.00220873	0.0711939	0.0035291	0.00175044	0.0437873	0.0035889	0.00176122	0.0415761	NA	NA	NA
17:44186478:A_G	rs117754181	17	44186478	KANSL1	0	311	1	NA		x	assoc	no	NA	17:44186478_44237751	a	0.062799	g	0.350815	0.0617268	1.32087e-08	0.0157696	0.00451488	0.000477973	-0.0065026	0.00357781	0.069144	-0.0065026	0.00357781	0.069144	NA	NA	NA
1:23699168:C_T	rs2144734	1	23699168	C1orf213	838	312	1	NA	eGFRcrea only	x	x	no	NA	1:23283362_23724183	t	0.739486	c	-0.080302	0.0317296	0.0113794	-0.00558028	0.00232827	0.0165415	0.00210991	0.0018444	0.252642	0.00210991	0.0018444	0.252642	NA	NA	NA
17:12139964:G_T	rs28735420	17	12139964	MAP2K4	92816	313	1	NA		x	x	no	NA	17:12139964_12139964	g	0.059063	t	0.0397532	0.0593579	0.503036	-0.00586913	0.00435207	0.177471	0.000515774	0.00345071	0.881184	0.000515774	0.00345071	0.881184	NA	NA	NA
1:221001142:A_C	rs61830291	1	221001142	LOC101929730	-1454	314	1	NA		x	x	no	NA	1:220974174_221147712	a	0.904017	c	0.199073	0.0472351	2.50305e-05	0.00661343	0.00347199	0.0568068	0.00432266	0.0027516	0.116191	0.00432266	0.0027516	0.116191	NA	NA	NA
1:54222571:A_G	rs1183394	1	54222571	NDC1	-8562	315	1	1:53992515:C_T;1:54877103:C_T;1:54732940:A_G	real eGFR	x	x	yes	not associated with either	1:54222571_54877103	g	0.883458	a	0.135037	0.0432559	0.00179736	0.00380258	0.00317519	0.231076	-0.000378964	0.0025161	0.880279	-0.000116817	0.00252092	0.96304	NA	NA	NA
1:54877103:C_T	rs213494	1	54877103	SSBP3	5035	315	3	1:54222571:A_G;1:53992515:C_T;1:54732940:A_G		x	assoc	no	NA	1:54222571_54877103	c	0.351452	t	-0.122927	0.0290938	2.38731e-05	-0.000965766	0.00213428	0.650908	0.000755533	0.00169161	0.655138	0.00073976	0.00169289	0.662126	NA	NA	NA
1:54732940:A_G	rs679200	1	54732940	SSBP3	0	315	4	1:54222571:A_G;1:53992515:C_T;1:54877103:C_T		x	assoc	no	NA	1:54222571_54877103	a	0.441176	g	-0.00260494	0.0279975	0.92587	0.00443134	0.00205423	0.0309913	-0.00216354	0.00162806	0.183879	-0.00217878	0.00163018	0.181376	NA	NA	NA
8:87332552:C_G	rs2976178	8	87332552	WWP1	-22441	317	1	NA	real eGFR	x	x	yes	not associated with either	8:87244582_87562786	c	0.761868	g	0.0117373	0.0326168	0.718956	0.00503178	0.00239575	0.035703	-0.00016622	0.00189731	0.930188	-0.00016622	0.00189731	0.930188	NA	NA	NA
12:84089045:A_G	rs11115974	12	84089045	TMTC2	560978	318	1	NA		x	x	no	NA	12:83867364_84249845	a	0.55153	g	0.134394	0.027992	1.57749e-06	0.00635658	0.00205599	0.0019899	0.00516504	0.00162816	0.00151231	0.00516504	0.00162816	0.00151231	NA	NA	NA
6:9528197:C_T	rs9463365	6	9528197	LOC100506207	742519	319	1	NA	real eGFR	x	assoc	yes	not associated with either	6:9525432_9579995	c	0.392769	t	0.0644714	0.0284956	0.0236662	0.00244956	0.00209232	0.241704	0.00521557	0.001658	0.00165693	0.00521557	0.001658	0.00165693	NA	NA	NA
12:69979517:C_T	rs2601006	12	69979517	CCT2	0	322	1	NA		real UACR	x	yes	associated with UACR>30 mg/g	12:69850008_70811007	c	0.656486	t	0.112561	0.0292779	0.000120759	-0.00530252	0.00214911	0.0136134	-0.0015601	0.00170296	0.359606	-0.0015601	0.00170296	0.359606	NA	NA	NA
4:1010782:C_T	rs56034896	4	1010782	FGFRL1	0	324	1	NA	real eGFR	x	assoc	yes	not associated with either	4:1001742_1019672	t	0.469487	c	0.0460417	0.0280067	0.100186	0.00522239	0.00205575	0.0110732	-0.00515226	0.00162922	0.00156473	-0.00515226	0.00162922	0.00156473	NA	NA	NA
3:124725659:A_C	rs4618262	3	124725659	HEG1	0	325	1	NA	real eGFR	x	x	yes	not associated with either	3:124692046_124729097	c	0.384566	a	-0.0483815	0.0286217	0.0909557	-0.000537576	0.00210072	0.798027	-0.00204775	0.0016646	0.218631	-0.00204775	0.0016646	0.218631	NA	NA	NA
15:61187068:C_T	rs729977	15	61187068	RORA	0	326	1	15:60878030:A_G		x	assoc	no	NA	15:60878030_61190011	c	0.711152	t	-0.0524099	0.0305897	0.0866535	-0.00203976	0.00224603	0.363793	0.000823315	0.00177961	0.643624	0.000660522	0.00177995	0.71057	NA	NA	NA
15:60878030:A_G	rs340005	15	60878030	LOC101928784,RORA	0	326	2	15:61187068:C_T		x	x	no	NA	15:60878030_61190011	a	0.619561	g	0.0725249	0.028593	0.011198	0.00960599	0.00209829	4.69413e-06	0.00780187	0.00166273	2.70276e-06	0.00778982	0.00166309	2.81389e-06	NA	NA	NA
11:128349430:C_T	rs12575164	11	128349430	ETS1	0	327	2	11:128697063:C_T	eGFRcrea only	x	x	no	NA	11:128260357_128741080	t	0.779901	c	-0.0291733	0.033633	0.385721	0.0102642	0.00246604	3.15183e-05	0.000401985	0.00195405	0.837011	0.000441315	0.00195439	0.821352	NA	NA	NA
6:131876637:A_G	rs2781649	6	131876637	ARG1	-17706	328	1	NA	eGFRcrea only	x	x	no	NA	6:131814278_131967804	g	0.222426	a	0.0225874	0.0334318	0.499278	0.00880214	0.00245375	0.000334228	0.00475391	0.00194482	0.0145095	0.00475391	0.00194482	0.0145095	NA	NA	NA
18:57829135:C_T	rs6567160	18	57829135	MC4R	-209428	329	1	NA		x	x	no	NA	18:57730948_57914679	c	0.232486	t	0.079352	0.0328741	0.0157866	0.0129796	0.00241333	7.5201e-08	0.00778061	0.00191277	4.7476e-05	0.00778061	0.00191277	4.7476e-05	NA	NA	NA
2:198445601:C_T	rs6715105	2	198445601	RFTN2	0	331	1	NA		x	x	no	NA	2:198187903_198918591	c	0.675135	t	0.0416589	0.0296924	0.160611	0.000757615	0.00217773	0.727921	-0.00299624	0.00172572	0.0825237	-0.00299624	0.00172572	0.0825237	NA	NA	NA
10:60265404:A_G	rs7084402	10	60265404	BICC1	-7499	332	1	NA		x	assoc	no	NA	10:60245684_60374898	g	0.455238	a	-0.132328	0.028024	2.33586e-06	0.000931641	0.00205601	0.650455	0.00225621	0.00162922	0.1661	0.00225621	0.00162922	0.1661	NA	NA	NA
10:63785089:G_T	rs10821944	10	63785089	ARID5B	0	333	1	NA		x	assoc	no	NA	10:63785089_63785089	g	0.270391	t	-0.0849217	0.0313025	0.00666903	0.000576103	0.00229803	0.80205	-0.00417592	0.00182049	0.0217996	-0.00417592	0.00182049	0.0217996	BUN, eGFRcrea	yes, no	0.86, 0.96
4:101120194:C_T	rs6818742	4	101120194	DDIT4L	8539	334	1	NA		x	assoc	no	NA	4:101120194_101132753	t	0.312525	c	-0.0356896	0.0299664	0.233658	-0.00852752	0.00219961	0.000105826	0.000472523	0.00174304	0.786321	0.000472523	0.00174304	0.786321	BUN	no	0.91
4:149132756:A_G	rs6535594	4	149132756	NR3C2	0	336	1	NA		real UACR	x	yes	not associated with either	4:149107229_149134380	a	0.497899	g	0.0819064	0.0278793	0.00330449	-0.000141931	0.00204656	0.94471	-0.00274514	0.00162134	0.0904306	-0.00274514	0.00162134	0.0904306	UACR	no	0.81
1:118142558:A_C	rs1975283	1	118142558	FAM46C	-6045	337	1	NA	eGFRcys only	x	x	no	NA	1:118139053_118180599	a	0.31256	c	-0.0163168	0.0301487	0.588361	0.0235165	0.00221139	2.06459e-26	0.00201212	0.00175258	0.250932	0.00201212	0.00175258	0.250932	NA	NA	NA
19:7211311:A_C	rs10405423	19	7211311	INSR	0	338	1	NA		x	assoc	no	NA	19:7187344_7226190	a	0.658147	c	0.0918246	0.0295919	0.00191551	-0.00366768	0.00217145	0.0912114	-0.00401567	0.00172093	0.0196256	-0.00401567	0.00172093	0.0196256	NA	NA	NA
10:104573017:G_T	rs284859	10	104573017	WBP1L	0	339	1	NA		x	x	no	NA	10:103991381_105205302	g	0.825885	t	0.0416086	0.0365122	0.254461	0.0137638	0.00268516	2.96147e-07	0.00757141	0.00212685	0.00037097	0.00757141	0.00212685	0.00037097	NA	NA	NA
8:81818348:C_G	rs4739763	8	81818348	ZNF704	31332	340	1	8:81381871:C_T		x	assoc	no	NA	8:81363534_81821656	c	0.413229	g	0.0118111	0.0283863	0.677349	0.000672586	0.00208314	0.746793	-0.000525612	0.00165114	0.750233	-0.000525766	0.00165114	0.750162	NA	NA	NA
1:214145731:C_G	rs340882	1	214145731	PROX1	-15546	341	1	NA		x	assoc	no	NA	1:214145389_214159256	g	0.618311	c	0.0479087	0.0287266	0.0953662	0.033546	0.00210895	5.70833e-57	-0.00371969	0.00167103	0.0260152	-0.00371969	0.00167103	0.0260152	NA	NA	NA
5:148542406:C_G	rs4705067	5	148542406	ABLIM3	0	342	1	NA	real eGFR	x	assoc	yes	not associated with either	5:148524820_148544809	c	0.207408	g	-0.105461	0.0343636	0.002148	-0.00268979	0.00252123	0.286037	-0.000954123	0.00199888	0.633129	-0.000954123	0.00199888	0.633129	NA	NA	NA
2:74729481:C_T	rs11676323	2	74729481	LBX2	0	343	1	NA		x	assoc	no	NA	2:74687550_74755778	t	0.8741	c	0.0624122	0.0420016	0.137293	0.00633454	0.0030844	0.0400009	-0.00771274	0.00244317	0.00159478	-0.00771274	0.00244317	0.00159478	NA	NA	NA
19:41392490:C_T	rs79600176	19	41392490	CYP2A7	3833	344	1	19:41813375:C_T;19:40800881:A_T		shadow UACR	x	no	NA	19:40731371_41826020	c	0.021749	t	0.00690615	0.0954843	0.942341	-0.0216656	0.00700158	0.00197217	-0.0207651	0.00554782	0.000181887	-0.0208203	0.0055484	0.000175085	NA	NA	NA
19:41813375:C_T	rs15052	19	41813375	HNRNPUL1	0	344	2	19:41392490:C_T;19:40800881:A_T		real UACR	x	yes	not associated with either	19:40731371_41826020	t	0.823668	c	-0.125363	0.0365614	0.000606207	0.00071673	0.00268308	0.78937	0.00131531	0.002126	0.536128	0.00129479	0.00212612	0.54253	NA	NA	NA
19:40800881:A_T	rs2163840	19	40800881	AKT2	9579	344	3	19:41392490:C_T;19:41813375:C_T		x	x	no	NA	19:40731371_41826020	t	0.143634	a	-0.0153736	0.0395584	0.697549	0.000622803	0.00290743	0.830383	0.00230789	0.00230347	0.316383	0.0024287	0.00230375	0.291774	NA	NA	NA
12:21331549:C_T	rs4149056	12	21331549	SLCO1B1	0	345	1	NA	real eGFR	x	x	yes	not associated with either	12:21331549_21415496	t	0.848447	c	0.029476	0.0387476	0.446825	-0.00172471	0.00284087	0.543781	0.00382074	0.00225119	0.0896571	0.00382074	0.00225119	0.0896571	NA	NA	NA
10:77893686:A_G	rs67339103	10	77893686	C10orf11	0	346	1	NA		real UACR	assoc	yes	associated with UACR>30 mg/g	10:77870876_77895119	a	0.21505	g	-0.0517022	0.034004	0.128391	0.00582291	0.00249494	0.0196015	0.00238086	0.00197832	0.228793	0.00238086	0.00197832	0.228793	NA	NA	NA
5:158437258:A_G	rs58785350	5	158437258	EBF1	0	347	1	NA		x	assoc	no	NA	5:158437258_158484777	a	0.918343	g	-0.150504	0.0506584	0.00296869	0.00327603	0.00372029	0.378542	0.000705195	0.00295046	0.811096	0.000705195	0.00295046	0.811096	NA	NA	NA
16:73024276:C_T	rs1858800	16	73024276	ZFHX3	0	348	1	NA		x	x	no	NA	16:73011577_73084276	c	0.655106	t	-0.0120197	0.0294235	0.682902	-0.000226667	0.00215845	0.916365	0.00252984	0.0017107	0.139185	0.00252984	0.0017107	0.139185	NA	NA	NA
17:66427696:C_T	rs6501468	17	66427696	PRKAR1A,WIPI1	0	351	1	NA	eGFRcrea only	x	x	no	NA	17:66385201_66505856	c	0.770867	t	0.0869179	0.0332332	0.00891244	0.0035731	0.00243955	0.143016	-0.0030108	0.0019326	0.119256	-0.0030108	0.0019326	0.119256	NA	NA	NA
7:113362799:A_G	rs13245051	7	113362799	PPP1R3A	-154082	352	2	7:113062151:C_G	real eGFR	x	x	yes	not associated with either	7:113062151_113708893	a	0.441847	g	0.0541583	0.0279742	0.0528666	0.00499601	0.00205342	0.0149737	0.0032095	0.00162688	0.048519	0.00324886	0.00162713	0.0458595	NA	NA	NA
4:3452345:A_G	rs59950280	4	3452345	HGFAC	1132	354	1	NA	eGFRcrea only	x	x	no	NA	4:3443931_3473751	g	0.668314	a	-0.109114	0.0298756	0.000259939	-0.00763028	0.00219341	0.000503809	0.0012925	0.00173799	0.457074	0.0012925	0.00173799	0.457074	NA	NA	NA
9:14116484:C_T	rs498010	9	14116484	NFIB	0	355	1	NA		x	x	no	NA	9:14098867_14118308	c	0.816302	t	-0.0411221	0.0362305	0.25637	0.000539174	0.00265975	0.839357	0.00302511	0.00210781	0.151233	0.00302511	0.00210781	0.151233	NA	NA	NA
2:145693921:C_T	rs11682379	2	145693921	TEX41	0	358	1	NA	real eGFR	x	x	yes	not associated with either	2:145653287_145726621	t	0.249062	c	0.262222	0.0322195	3.99858e-16	-0.000681099	0.00236525	0.773377	-0.00599703	0.00187466	0.00137911	-0.00599703	0.00187466	0.00137911	NA	NA	NA
1:227174122:C_G	rs41303131	1	227174122	ADCK3	0	360	1	NA		x	assoc	no	NA	1:227145240_227212691	g	0.293547	c	0.108162	0.0305309	0.00039606	-0.00114044	0.00224093	0.610812	0.00222818	0.00177594	0.209606	0.00222818	0.00177594	0.209606	NA	NA	NA
14:88935925:A_G	rs2297129	14	88935925	PTPN21	0	364	1	NA		x	x	no	NA	14:88788507_89355534	a	0.664821	g	0.075036	0.0294129	0.0107375	-0.00490807	0.00215798	0.0229429	0.00529942	0.00170977	0.00193848	0.00529942	0.00170977	0.00193848	NA	NA	NA
1:159004298:C_T	rs1616024	1	159004298	IFI16	0	366	1	NA		x	x	no	NA	1:159000779_159032255	c	0.134568	t	0.118224	0.0407247	0.00369615	0.00441686	0.0029921	0.139896	-0.00100919	0.0023706	0.67032	-0.00100919	0.0023706	0.67032	NA	NA	NA
17:1967501:C_T	rs9894634	17	1967501	SMG6	0	367	2	17:1653091:A_G		x	x	no	NA	17:1618262_2008278	t	0.600501	c	-0.159882	0.0283867	1.77838e-08	-0.0117601	0.00208365	1.66131e-08	-0.00135941	0.00165115	0.410331	-0.00136028	0.00165115	0.410032	NA	NA	NA
20:21095688:A_C	rs34851129	20	21095688	KIZ	-10935	369	1	NA	eGFRcys only	x	x	no	NA	20:21095688_21164409	a	0.982412	c	0.135393	0.106764	0.204741	0.0104309	0.00784669	0.183738	0.0115772	0.00622546	0.0629341	0.0115772	0.00622546	0.0629341	NA	NA	NA
1:161163037:C_T	rs4233367	1	161163037	ADAMTS4	0	370	1	NA		x	x	no	NA	1:161078909_161182672	t	0.392381	c	0.0851685	0.0284628	0.00276907	0.000107663	0.00208849	0.958887	-0.00253461	0.0016552	0.125697	-0.00253461	0.0016552	0.125697	NA	NA	NA
18:1821017:A_T	rs56079252	18	1821017	LINC00470	461387	371	1	NA		x	assoc	no	NA	18:1819543_1846172	a	0.85125	t	-0.137971	0.039166	0.000427146	-0.00793352	0.00287276	0.00575119	-0.0079287	0.00227514	0.000492281	-0.0079287	0.00227514	0.000492281	NA	NA	NA
11:61565908:C_T	rs174541	11	61565908	FADS1	-1188	372	1	NA		x	x	no	NA	11:61543499_61604814	t	0.640525	c	-0.0179106	0.0289522	0.536163	0.0241599	0.00212412	5.62778e-30	-0.0017668	0.00168319	0.293868	-0.0017668	0.00168319	0.293868	NA	NA	NA
18:3640786:C_T	rs62083214	18	3640786	DLGAP1	0	374	1	NA		x	assoc	no	NA	18:3640786_3640786	t	0.135056	c	-0.00913801	0.0408803	0.823122	0.000239039	0.00299849	0.93646	0.00174616	0.00237686	0.462551	0.00174616	0.00237686	0.462551	NA	NA	NA
14:69285264:A_G	rs4899263	14	69285264	ZFP36L1	22304	375	1	NA		shadow UACR	x	no	NA	14:69232517_69302399	g	0.468905	a	0.116356	0.0279465	3.13385e-05	0.000350799	0.00205156	0.864231	0.00260612	0.00162501	0.108768	0.00260612	0.00162501	0.108768	NA	NA	NA
2:227955084:C_T	rs35687319	2	227955084	COL4A4	0	377	2	2:227349175:A_G;2:227336105:C_T		shadow UACR	x	no	NA	2:227200518_227958505	c	0.872345	t	-0.0204442	0.0421216	0.627419	0.00166695	0.00309208	0.589816	0.00262597	0.00245004	0.283807	0.00258333	0.00245037	0.291765	NA	NA	NA
2:227336105:C_T	rs116723233	2	227336105	MIR5702	-187320	377	3	2:227349175:A_G;2:227955084:C_T	eGFRcrea only	x	x	no	NA	2:227200518_227958505	t	0.030142	c	-0.175001	0.0812983	0.0313515	-0.0001111	0.00597173	0.985157	-0.0059838	0.00473305	0.206137	-0.00586206	0.00474241	0.216424	NA	NA	NA
2:111810281:A_G	rs13000374	2	111810281	ACOXL	0	378	1	NA	eGFRcys only	x	x	no	NA	2:111607832_111855258	a	0.270763	g	0.0523394	0.0313731	0.0952584	-0.00864542	0.00230229	0.000173251	0.000551844	0.00182503	0.762366	0.000551844	0.00182503	0.762366	NA	NA	NA
3:46894939:C_T	rs73065147	3	46894939	MYL3	-4417	380	1	NA		real UACR	x	yes	not associated with either	3:46888198_46900585	c	0.069153	t	0.0354917	0.054792	0.517144	-0.00581161	0.00403071	0.14935	-0.00266264	0.00319125	0.404081	-0.00266264	0.00319125	0.404081	NA	NA	NA
4:151199080:A_G	rs2290846	4	151199080	LRBA	0	382	1	NA		x	assoc	no	NA	4:151199080_151210677	a	0.286892	g	-0.115199	0.0307041	0.000175496	-0.00791326	0.00225397	0.000446737	0.00130754	0.00178593	0.464085	0.00130754	0.00178593	0.464085	NA	NA	NA
17:47985473:G_T	rs271680	17	47985473	FLJ45513	59274	383	1	NA		x	assoc	no	NA	17:47985429_47993110	g	0.360402	t	0.0064444	0.0291258	0.824889	0.00106947	0.00213668	0.616703	0.00184999	0.00169339	0.274623	0.00184999	0.00169339	0.274623	NA	NA	NA
22:30407364:A_G	rs41159	22	30407364	LOC101929664,MTMR3	0	385	1	22:30748027:C_T;22:30950360:C_T	eGFRcrea only	x	x	no	NA	22:29910095_31046315	a	0.587286	g	0.0141117	0.0282478	0.617378	0.0108399	0.00207278	1.6983e-07	0.00266637	0.00164293	0.104603	0.00229337	0.00169368	0.175711	NA	NA	NA
22:30748027:C_T	rs11912350	22	30748027	SF3A1	0	385	2	22:30407364:A_G;22:30950360:C_T		real UACR	x	yes	not associated with either	22:29910095_31046315	c	0.242194	t	0.0631118	0.0324125	0.0515176	-0.0127547	0.00238004	8.36677e-08	-0.0023169	0.00188588	0.21924	-0.00181947	0.00200581	0.364353	NA	NA	NA
22:30950360:C_T	rs2267158	22	30950360	GAL3ST1	-263	385	3	22:30407364:A_G;22:30748027:C_T		x	x	no	NA	22:29910095_31046315	t	0.680707	c	0.0417133	0.0299031	0.163032	0.00570506	0.00219592	0.00937605	-4.56167e-05	0.00174	0.979085	-0.000468141	0.00179821	0.794604	NA	NA	NA
17:54760614:A_G	rs12951993	17	54760614	NOG	87663	387	1	NA		x	x	no	NA	17:54625629_54791823	a	0.42009	g	-0.0457253	0.0281994	0.10491	-0.00206539	0.00207076	0.318567	-0.00172648	0.00164085	0.292715	-0.00172648	0.00164085	0.292715	NA	NA	NA
13:97017548:A_G	rs7989336	13	97017548	HS6ST3	0	388	1	NA		x	assoc	no	NA	13:96921313_97048568	a	0.467212	g	-0.0842721	0.0280277	0.00264063	-0.000306191	0.00205645	0.881638	0.000136427	0.00162998	0.933296	0.000136427	0.00162998	0.933296	NA	NA	NA
5:96275201:A_G	rs2432142	5	96275201	LNPEP	0	389	1	NA	eGFRcys only	x	x	no	NA	5:96200770_96373750	g	0.562899	a	-0.158919	0.0281481	1.64394e-08	0.00307165	0.00206504	0.136896	-0.00277341	0.00163636	0.0901015	-0.00277341	0.00163636	0.0901015	NA	NA	NA
10:50957514:A_G	rs1258179	10	50957514	OGDHL	0	390	1	NA	real eGFR	x	x	yes	not associated with either	10:50862335_51128662	a	0.490237	g	-0.0105061	0.0278385	0.70588	0.000960691	0.00204435	0.638409	-1.82401e-05	0.00161988	0.991016	-1.82401e-05	0.00161988	0.991016	NA	NA	NA
2:20373219:C_T	rs11687037	2	20373219	SDC1	-27338	391	1	NA	eGFRcys only	x	assoc	no	NA	2:20335284_20373372	t	0.335098	c	-0.0382037	0.0295083	0.195431	-0.00523895	0.00216602	0.0155762	0.00109593	0.00171644	0.523152	0.00109593	0.00171644	0.523152	NA	NA	NA
2:40680149:G_T	rs2301343	2	40680149	SLC8A1	0	392	1	NA		x	x	no	NA	2:40680149_40748216	t	0.753316	g	-0.0701565	0.0325202	0.0309809	-0.00438118	0.00238522	0.0662395	-0.000352171	0.00189005	0.852187	-0.000352171	0.00189005	0.852187	NA	NA	NA
1:98327133:A_C	rs75641275	1	98327133	DPYD	0	393	1	NA		shadow UACR	x	no	NA	1:98327133_98454469	c	0.143231	a	0.00575236	0.0397213	0.884855	0.00876237	0.00291428	0.00264101	-0.00530559	0.00230939	0.0215961	-0.00530559	0.00230939	0.0215961	NA	NA	NA
1:51457656:G_T	rs9436458	1	51457656	CDKN2C	17347	394	2	1:51510938:C_T	eGFRcys only	x	x	no	NA	1:51159347_51526194	g	0.574994	t	0.0584538	0.0280952	0.0374738	0.00131223	0.00206149	0.524422	-3.06952e-05	0.00163408	0.985013	0.00038564	0.0016516	0.815378	NA	NA	NA
11:118477367:A_G	rs498872	11	118477367	PHLDB1	0	395	1	11:118965048:A_G;11:118789952:C_T		x	assoc	no	NA	11:118477367_119055362	a	0.313423	g	0.00253589	0.0299705	0.932569	-0.00265383	0.00219792	0.227268	-0.00101895	0.00174139	0.558456	-0.000968563	0.0017418	0.578163	BUN	no	0.69
11:118965048:A_G	rs7350	11	118965048	H2AFX	0	395	2	11:118477367:A_G;11:118789952:C_T		x	x	no	NA	11:118477367_119055362	a	0.365902	g	-0.00897641	0.0290003	0.75692	-0.0116213	0.0021288	4.78562e-08	0.00203237	0.00168656	0.228188	0.00202497	0.001687	0.230006	NA	NA	NA
11:118789952:C_T	rs11217090	11	118789952	BCL9L	8339	395	3	11:118477367:A_G;11:118965048:A_G		x	x	no	NA	11:118477367_119055362	c	0.896888	t	-0.0490533	0.0460132	0.286392	0.00887576	0.00337706	0.00858248	-0.00264579	0.00267678	0.322946	-0.00266528	0.00267687	0.31941	NA	NA	NA
4:109705967:C_T	rs56043887	4	109705967	ETNPPL	21732	397	1	NA		x	x	no	NA	4:109693455_109754518	t	0.512204	c	-0.0158047	0.0277781	0.56938	0.000411292	0.0020386	0.84011	-0.00046098	0.00161551	0.775378	-0.00046098	0.00161551	0.775378	NA	NA	NA
15:47885373:A_G	rs12909734	15	47885373	SEMA6D	0	400	1	NA		x	assoc	no	NA	15:47754018_47904808	a	0.823882	g	-0.0713941	0.0364954	0.0504357	-0.0026702	0.00268024	0.319127	-0.00507598	0.00212313	0.0168114	-0.00507598	0.00212313	0.0168114	NA	NA	NA
3:183352334:A_G	rs6777400	3	183352334	KLHL24	-1076	401	1	NA		x	x	no	NA	3:183349010_183404661	g	0.740374	a	0.00660195	0.0317342	0.835199	-0.00303836	0.00232913	0.192061	0.00138211	0.00184496	0.453779	0.00138211	0.00184496	0.453779	NA	NA	NA
1:59643856:A_T	rs331638	1	59643856	HSD52	31377	402	1	NA	eGFRcys only	x	x	no	NA	1:59625836_59643864	t	0.333004	a	-0.0357424	0.0295668	0.226714	-0.000283532	0.00217065	0.896075	0.00168102	0.00172004	0.328415	0.00168102	0.00172004	0.328415	NA	NA	NA
12:123849863:C_T	rs28376696	12	123849863	MIR8072	473	404	1	NA	eGFRcys only	x	x	no	NA	12:123396561_123886019	c	0.05754	t	0.188874	0.0598293	0.00159464	-0.00203113	0.00437855	0.642733	0.00137492	0.00347078	0.692001	0.00137492	0.00347078	0.692001	NA	NA	NA
14:50735947:C_T	rs72683923	14	50735947	L2HGDH	0	408	1	NA	eGFRcrea only	x	x	no	NA	14:50655307_50862100	t	0.980218	c	0.856529	0.100384	1.43144e-17	0.042324	0.00733348	7.86449e-09	-0.0117493	0.00580949	0.0431321	-0.0117493	0.00580949	0.0431321	NA	NA	NA
18:46469962:C_G	rs9945126	18	46469962	SMAD7	0	409	2	18:46474178:C_T;18:46312556:C_T		x	x	no	NA	18:46458950_46497298	c	0.46345	g	0.0357971	0.0280879	0.202499	-0.00689716	0.0020624	0.000825069	0.00394122	0.00163385	0.0158553	0.0038208	0.00172665	0.0269093	NA	NA	NA
18:46312556:C_T	rs4997754	18	46312556	CTIF	0	409	3	18:46474178:C_T;18:46469962:C_G	eGFRcrea only	x	x	no	NA	18:46458950_46497298	c	0.858005	t	0.0484142	0.0399337	0.225374	0.00368636	0.00293119	0.208525	-0.000385294	0.00232334	0.868286	-0.000137614	0.00232582	0.952818	NA	NA	NA
22:50795620:A_G	rs79865452	22	50795620	PPP6R2	0	410	1	NA		x	x	no	NA	22:50699164_50928012	a	0.97756	g	0.0882673	0.0969664	0.362671	0.00930024	0.00711451	0.191138	-0.00870545	0.00563431	0.122327	-0.00870545	0.00563431	0.122327	NA	NA	NA
2:197065179:A_G	rs3748875	2	197065179	HECW2	0	411	1	NA		x	x	no	NA	2:197065179_197065179	g	0.418782	a	0.0606127	0.0285489	0.0337442	0.00255581	0.00209536	0.22256	-0.00326045	0.00166004	0.049521	-0.00326045	0.00166004	0.049521	NA	NA	NA
2:103136559:C_T	rs17027341	2	103136559	SLC9A4	0	412	2	2:103090127:C_T		x	x	no	NA	2:102953444_103239356	c	0.142469	t	0.0950097	0.03982	0.0170337	-0.00395547	0.00292197	0.175832	0.00230123	0.00231671	0.320555	0.0020646	0.00235852	0.381367	NA	NA	NA
7:92764489:C_T	rs10488532	7	92764489	SAMD9L	0	414	1	NA		x	assoc	no	NA	7:92751998_92764489	c	0.890169	t	0.0840314	0.0443908	0.0583589	0.0146442	0.00326313	7.19698e-06	-0.00868172	0.00258504	0.000783831	-0.00868172	0.00258504	0.000783831	NA	NA	NA
9:96923144:C_T	rs10993074	9	96923144	MIRLET7A1	-15094	415	1	NA		x	x	no	NA	9:96915002_96968371	t	0.318705	c	0.0350336	0.0298204	0.240066	0.0177764	0.00218928	4.67209e-16	-0.00383447	0.00173503	0.0271031	-0.00383447	0.00173503	0.0271031	NA	NA	NA
8:76483239:G_T	rs1913641	8	76483239	HNF4G	4178	416	1	NA		x	x	no	NA	8:76345925_76565110	t	0.479642	g	-0.105931	0.0278143	0.000139816	-0.00388595	0.00204001	0.0567972	-1.44233e-05	0.0016166	0.992881	-1.44233e-05	0.0016166	0.992881	eGFRcrea	no	0.51
8:143752994:C_T	rs2976384	8	143752994	PSCA	0	417	1	NA		x	assoc	no	NA	8:143752994_143778381	c	0.441839	t	-0.0603342	0.0279617	0.0309477	-0.00194657	0.00205261	0.342957	-0.00265247	0.00162683	0.103005	-0.00265247	0.00162683	0.103005	NA	NA	NA
4:10090930:A_C	rs3775932	4	10090930	WDR1	0	418	1	NA		x	x	no	NA	4:9920347_10272429	a	0.493237	c	0.00971254	0.0278646	0.727418	0.00152267	0.00204467	0.45645	-0.00137075	0.00161996	0.397461	-0.00137075	0.00161996	0.397461	NA	NA	NA
1:214744893:C_T	rs7535253	1	214744893	PTPN14	19869	419	1	NA	real eGFR	x	x	yes	not associated with either	1:214725561_214813061	c	0.789847	t	0.0103999	0.0341346	0.760615	-0.0062247	0.00250745	0.013047	0.00379274	0.00198656	0.0562371	0.00379274	0.00198656	0.0562371	NA	NA	NA
17:26828037:C_T	rs12150075	17	26828037	SLC13A2	3239	420	1	NA		x	assoc	no	NA	17:26828037_26828037	c	0.524284	t	0.0458549	0.0277946	0.0989888	0.00702818	0.00203898	0.000567045	-0.00222091	0.00161631	0.169422	-0.00222091	0.00161631	0.169422	NA	NA	NA
17:17579861:C_G	rs6502613	17	17579861	RAI1	-4925	421	1	17:18164404:C_T;17:17069105:A_G	eGFRcrea only	x	x	no	NA	17:16933983_17967397	c	0.509025	g	-0.0864897	0.0277513	0.0018295	-0.0182508	0.00203527	3.04008e-19	9.51362e-05	0.00161307	0.952969	0.000199271	0.00161589	0.901854	NA	NA	NA
1:27021913:C_G	rs114165349	1	27021913	ARID1A	-608	422	1	1:27220625:C_T;1:27718954:A_G	eGFRcrea only	x	x	no	NA	1:26987646_27845119	g	0.976797	c	-0.543132	0.0930678	5.35086e-09	0.00385045	0.00683176	0.573019	0.0130404	0.00540911	0.0159166	0.0123464	0.00541708	0.0226572	NA	NA	NA
4:115498457:A_T	rs71606723	4	115498457	UGT8	-21153	423	1	NA		x	x	no	NA	4:115459464_115631654	t	0.220783	a	0.00687067	0.0335453	0.837714	-0.00709566	0.00246135	0.0039412	0.00332511	0.00195051	0.088242	0.00332511	0.00195051	0.088242	NA	NA	NA
7:69902654:A_G	rs35692677	7	69902654	AUTS2	0	424	1	NA		shadow UACR	x	no	NA	7:69869513_70019198	a	0.185732	g	-0.0672024	0.0359894	0.0618626	0.00231579	0.00264188	0.380721	-0.00648212	0.00209338	0.00195828	-0.00648212	0.00209338	0.00195828	NA	NA	NA
3:11280017:C_T	rs346083	3	11280017	HRH1	0	425	1	NA		x	assoc	no	NA	3:11272932_11397417	c	0.706824	t	0.197753	0.0305909	1.01691e-10	0.00143978	0.00224468	0.521251	-0.00460986	0.00177942	0.00957964	-0.00460986	0.00177942	0.00957964	NA	NA	NA
8:140847524:C_T	rs1037884	8	140847524	TRAPPC9	0	427	1	NA		x	assoc	no	NA	8:140847524_140847524	c	0.288503	t	-0.0430083	0.0307781	0.162303	-0.00338444	0.0022582	0.133943	0.00190852	0.00178996	0.286316	0.00190852	0.00178996	0.286316	NA	NA	NA
19:36342212:C_T	rs3814995	19	36342212	NPHS1	0	428	1	NA		real UACR	assoc	yes	not associated with either	19:36342212_36377887	t	0.31164	c	0.0216894	0.0300051	0.469767	-0.00243689	0.00220192	0.268419	0.00148149	0.00174477	0.395825	0.00148149	0.00174477	0.395825	eGFRcrea, UACR	no, yes	0.94, 0.71
18:40750455:C_T	rs2161796	18	40750455	RIT2	54798	430	1	NA		x	assoc	no	NA	18:40750455_40750455	t	0.625778	c	-0.0446743	0.0287794	0.12059	0.00483708	0.00211157	0.0219777	0.000504395	0.00167269	0.762997	0.000504395	0.00167269	0.762997	NA	NA	NA
15:85191274:C_G	rs7169629	15	85191274	WDR73	0	431	1	NA	eGFRcrea only	x	x	no	NA	15:84646691_85392298	g	0.479351	c	-0.126558	0.0278153	5.36614e-06	0.000988721	0.0020423	0.6283	2.94058e-05	0.0016183	0.985503	2.94058e-05	0.0016183	0.985503	NA	NA	NA
13:41611271:A_G	rs73176948	13	41611271	ELF1	17763	433	1	NA	eGFRcys only	x	x	no	NA	13:41611271_41611271	a	0.925477	g	0.0407908	0.0529593	0.441164	-0.0170406	0.00389108	1.19002e-05	0.00196214	0.00308493	0.524751	0.00196214	0.00308493	0.524751	NA	NA	NA
10:95809932:C_G	rs11187778	10	95809932	PLCE1	0	434	1	NA		x	assoc	no	NA	10:95797094_96039597	g	0.737676	c	0.0984894	0.031629	0.00184636	0.000257147	0.00231864	0.911692	0.00139341	0.00183772	0.448315	0.00139341	0.00183772	0.448315	NA	NA	NA
5:64301748:A_T	rs1213201	5	64301748	CWC27	0	435	1	NA		real UACR	x	yes	not associated with either	5:64240458_64340029	a	0.551665	t	0.0457794	0.0279835	0.101852	0.00580746	0.0020527	0.00466671	0.00247274	0.00162691	0.128535	0.00247274	0.00162691	0.128535	NA	NA	NA
22:21910280:C_T	rs8139142	22	21910280	UBE2L3	0	436	1	NA	eGFRcys only	x	x	no	NA	22:21910280_21998833	c	0.197022	t	-0.057924	0.0374723	0.122157	0.00919537	0.00275225	0.000834664	0.00155464	0.00218144	0.476052	0.00155464	0.00218144	0.476052	NA	NA	NA
11:408174:G_T	rs117739035	11	408174	SIGIRR	0	437	1	NA	real eGFR	x	x	yes	not associated with either	11:320394_419706	t	0.035879	g	-0.0911963	0.0747211	0.222279	0.00445013	0.00547802	0.416584	0.00318639	0.00434239	0.463078	0.00318639	0.00434239	0.463078	NA	NA	NA
15:83514673:C_T	rs7178859	15	83514673	HOMER2	-3055	438	1	NA	real eGFR	x	x	yes	not associated with either	15:83241228_83753712	t	0.213578	c	-0.0137659	0.0339503	0.685132	-0.000895386	0.00248983	0.719134	-0.00234711	0.0019733	0.234267	-0.00234711	0.0019733	0.234267	NA	NA	NA
16:66942206:C_T	rs77463171	16	66942206	CDH16	0	439	1	NA		x	assoc	no	NA	16:66891581_66945947	c	0.983484	t	0.120762	0.108734	0.266731	0.0103929	0.00801136	0.194539	-0.016467	0.00633568	0.00934689	-0.016467	0.00633568	0.00934689	NA	NA	NA
18:10041354:C_G	rs541164	18	10041354	VAPA	81336	440	1	NA		x	assoc	no	NA	18:10036145_10042399	c	0.67605	g	-0.0330437	0.0296541	0.265149	0.00122425	0.00217788	0.574027	-0.00189074	0.00172587	0.273285	-0.00189074	0.00172587	0.273285	NA	NA	NA
11:57579166:C_T	rs665058	11	57579166	CTNND1,TMX2-CTNND1	0	441	1	NA		x	x	no	NA	11:57401183_57690940	t	0.564221	c	0.0137546	0.0280225	0.623539	0.000714967	0.00205717	0.728179	-0.0010365	0.00163029	0.524924	-0.0010365	0.00163029	0.524924	NA	NA	NA
2:152365775:C_T	rs10432479	2	152365775	NEB	0	443	1	2:152206464:A_G	eGFRcrea only	x	x	no	NA	2:152205449_152490219	t	0.372444	c	0.0532137	0.0287358	0.0640511	-0.00024785	0.00210982	0.906484	-0.00266816	0.00167171	0.110474	-0.00264743	0.00167194	0.11332	NA	NA	NA
2:152206464:A_G	rs11886547	2	152206464	LOC101929319	0	443	2	2:152365775:C_T	real eGFR	x	assoc	yes	not associated with either	2:152205449_152490219	g	0.142289	a	-0.0797796	0.0397915	0.0449693	0.00135841	0.00292596	0.64246	0.00179646	0.00231894	0.438523	0.00173561	0.00231926	0.454252	NA	NA	NA
2:188065169:G_T	rs113510099	2	188065169	CALCRL	-141520	444	1	NA		x	x	no	NA	2:187846104_188267470	g	0.113277	t	0.11666	0.0437765	0.00770131	0.000175092	0.00321776	0.956605	-0.000328231	0.00254942	0.897558	-0.000328231	0.00254942	0.897558	NA	NA	NA
7:66030612:G_T	rs801193	7	66030612	LOC493754	0	445	1	NA		x	x	no	NA	7:65072811_66454071	t	0.522666	g	0.0455474	0.0278062	0.101415	0.0145067	0.00203996	1.14978e-12	0.00229306	0.00161669	0.156083	0.00229306	0.00161669	0.156083	NA	NA	NA
16:64978158:A_G	rs35153	16	64978158	CDH11	-2524	446	1	NA		shadow UACR	assoc	no	NA	16:64978158_65035068	a	0.471189	g	-0.00520589	0.0278644	0.851794	0.00422113	0.00204445	0.0389533	-0.00520808	0.00162003	0.0013053	-0.00520808	0.00162003	0.0013053	NA	NA	NA
15:96844005:G_T	rs6496165	15	96844005	NR2F2-AS1	0	447	1	NA		x	assoc	no	NA	15:96844005_96844005	t	0.497707	g	-0.0435136	0.0279416	0.119398	0.00593731	0.00205023	0.00378039	-0.00178081	0.0016246	0.273009	-0.00178081	0.0016246	0.273009	NA	NA	NA
11:46224842:A_T	rs4237662	11	46224842	CREB3L1	-74346	448	1	NA		x	assoc	no	NA	11:46224842_46224842	t	0.572162	a	-0.146142	0.0282189	2.23236e-07	0.00738002	0.00207064	0.000365081	-0.00162681	0.00164081	0.321459	-0.00162681	0.00164081	0.321459	NA	NA	NA
11:71752160:G_T	rs7115200	11	71752160	NUMA1	0	449	1	NA		real UACR	x	yes	not associated with either	11:71752160_71752160	g	0.439083	t	0.0778984	0.028023	0.00543913	-0.00080832	0.00205659	0.694291	0.00146851	0.00162975	0.367553	0.00146851	0.00162975	0.367553	NA	NA	NA
1:43706662:C_T	rs2991341	1	43706662	WDR65	0	450	1	NA	real eGFR	x	x	yes	not associated with either	1:43701201_43749755	t	0.416391	c	0.0700533	0.0282822	0.0132515	-0.00251754	0.00207662	0.225388	0.000525901	0.00164569	0.749301	0.000525901	0.00164569	0.749301	NA	NA	NA
8:124036956:C_T	rs13259131	8	124036956	DERL1	0	451	1	NA		x	assoc	no	NA	8:124036956_124036956	c	0.602169	t	0.0426662	0.0285054	0.134452	-0.0010565	0.00209126	0.613418	0.00284112	0.00165734	0.0864805	0.00284112	0.00165734	0.0864805	NA	NA	NA
16:71726975:C_T	rs12923644	16	71726975	PHLPP2	0	452	1	NA		x	x	no	NA	16:71419230_72006370	c	0.528309	t	-0.0563828	0.0278453	0.0428818	0.000425981	0.00204328	0.834855	0.000331355	0.00161944	0.837876	0.000331355	0.00161944	0.837876	NA	NA	NA
1:55718708:A_C	rs17413465	1	55718708	MIR4422	27312	453	1	NA		x	assoc	no	NA	1:55531136_55723441	c	0.81057	a	0.119344	0.0355345	0.000783548	0.000265678	0.00260567	0.918787	0.000630597	0.0020653	0.760115	0.000630597	0.0020653	0.760115	NA	NA	NA
9:140085182:A_G	9:140085182_A_G	9	140085182	SSNA1	360	454	1	NA	real eGFR	x	x	yes	not associated with either	9:140071411_140097879	g	0.26635	a	0.0279216	0.0315101	0.375554	-0.00586437	0.00231259	0.0112178	0.00218927	0.00183288	0.232306	0.00218927	0.00183288	0.232306	NA	NA	NA
12:63563334:A_C	rs10735914	12	63563334	AVPR1A	16744	455	1	NA		x	x	no	NA	12:63475233_63641641	c	0.561216	a	-0.0154967	0.0281798	0.582372	0.00559179	0.00206926	0.00688601	-0.00485008	0.00163928	0.00308973	-0.00485008	0.00163928	0.00308973	NA	NA	NA
11:86064757:A_G	rs11824612	11	86064757	C11orf73	7772	456	1	NA		x	assoc	no	NA	11:86064757_86064757	g	0.828204	a	-0.0172629	0.0368518	0.639469	0.00594285	0.00270336	0.0279262	-0.00308058	0.00214273	0.150521	-0.00308058	0.00214273	0.150521	NA	NA	NA
5:78322650:A_G	rs3797537	5	78322650	DMGDH	0	457	1	NA		x	x	no	NA	5:78273088_78329647	g	0.283362	a	-0.015508	0.0307952	0.614553	0.00702748	0.00225842	0.00186025	-0.00209358	0.00178954	0.242042	-0.00209358	0.00178954	0.242042	NA	NA	NA
22:36543898:A_T	rs132639	22	36543898	APOL3	0	458	1	NA		x	x	no	NA	22:36530428_36564170	a	0.179943	t	0.111179	0.0361942	0.00212825	0.00236512	0.00265426	0.372895	0.000536933	0.0021036	0.798534	0.000536933	0.0021036	0.798534	NA	NA	NA
3:196788438:A_G	rs12631126	3	196788438	DLG1	0	459	1	NA	eGFRcrea only	x	x	no	NA	3:196767854_197025109	a	0.277138	g	0.10631	0.0311254	0.000636561	0.00519644	0.00228345	0.0228642	-8.18754e-05	0.00180979	0.963916	-8.18754e-05	0.00180979	0.963916	NA	NA	NA
2:230822907:C_T	rs36092235	2	230822907	FBXO36	0	460	1	NA	eGFRcrea only	x	x	no	NA	2:230575494_230826792	c	0.679409	t	-0.0946857	0.0297994	0.00148583	-0.00315457	0.00218775	0.149324	0.00224421	0.00173372	0.19551	0.00224421	0.00173372	0.19551	NA	NA	NA
1:170649277:C_T	rs4656220	1	170649277	PRRX1	0	461	1	NA	eGFRcrea only	x	x	no	NA	1:170649277_170649279	c	0.628394	t	0.0611648	0.0288006	0.0336925	0.00413458	0.00211305	0.0503839	-0.00121779	0.00167447	0.467062	-0.00121779	0.00167447	0.467062	NA	NA	NA
12:54055485:A_T	rs10444558	12	54055485	ATP5G2	-3458	462	1	12:53355679:G_T;12:53860781:A_G;12:53363015:A_C		x	x	no	NA	12:53363015_54055485	a	0.83833	t	0.0205056	0.0377172	0.586671	0.00550039	0.00276815	0.0469196	0.00515912	0.00219406	0.0187027	0.00487831	0.00223933	0.0293716	NA	NA	NA
12:53363015:A_C	rs2682323	12	53363015	KRT18	16330	462	4	12:54055485:A_T;12:53355679:G_T;12:53860781:A_G		x	assoc	no	NA	12:53363015_54055485	a	0.398161	c	0.0432772	0.0284012	0.127563	-0.00337072	0.00208525	0.105995	-0.00045583	0.00165193	0.782596	-0.000338643	0.00165839	0.838197	NA	NA	NA
3:132235344:A_T	rs80120242	3	132235344	DNAJC13	0	463	1	3:132424172:C_G		x	x	no	NA	3:132181820_132439403	a	0.944866	t	-0.117671	0.0611508	0.0543208	0.00865059	0.00449567	0.0543287	0.00544997	0.00356155	0.125961	0.00537192	0.00358068	0.13355	NA	NA	NA
3:132424172:C_G	rs10935029	3	132424172	NPHP3,NPHP3-ACAD11	0	463	2	3:132235344:A_T		x	x	no	NA	3:132181820_132439403	c	0.847717	g	-0.0704509	0.0391435	0.0718903	0.00110175	0.00287279	0.70134	-0.000837986	0.00227713	0.712873	-0.00048346	0.00228936	0.832749	NA	NA	NA
3:125904688:A_G	rs750714	3	125904688	ALDH1L1-AS2	0	464	1	3:125865117:C_T	eGFRcrea only	x	x	no	NA	3:125879456_125975586	a	0.417906	g	-1.72573e-05	0.0282622	0.999513	0.00590261	0.00207401	0.00442732	-0.000731897	0.00164326	0.656036	-0.000157865	0.00170317	0.92615	NA	NA	NA
3:125865117:C_T	rs11715574	3	125865117	ALDH1L1	0	464	2	3:125904688:A_G	eGFRcrea only	x	x	no	NA	3:125879456_125975586	t	0.833042	c	-0.0214946	0.0372977	0.564414	8.65213e-05	0.00273621	0.974774	0.00293476	0.00216741	0.175724	0.00288002	0.00224643	0.199827	NA	NA	NA
12:122599796:C_T	rs28498002	12	122599796	MLXIP	0	465	1	NA		x	assoc	no	NA	12:122528460_122619261	c	0.522656	t	0.121433	0.0278039	1.25697e-05	-0.0115752	0.00203987	1.39092e-08	-0.00850595	0.0016165	1.42523e-07	-0.00850595	0.0016165	1.42523e-07	NA	NA	NA
4:56460085:A_G	rs13132085	4	56460085	NMU	-1310	466	1	NA		shadow UACR	x	no	NA	4:56274132_56477181	g	0.709328	a	0.180772	0.0307169	3.97828e-09	0.00454051	0.00225402	0.0439668	0.00308608	0.00178622	0.0840403	0.00308608	0.00178622	0.0840403	NA	NA	NA
8:61639875:C_T	rs28412751	8	61639875	CHD7	0	467	1	NA		shadow UACR	x	no	NA	8:61611420_61734295	c	0.549181	t	-0.0400586	0.0279039	0.151118	0.00105083	0.0020484	0.60795	0.00124761	0.00162315	0.44211	0.00124761	0.00162315	0.44211	NA	NA	NA
19:39254992:C_G	rs7250933	19	39254992	LGALS7	-6615	469	1	NA	real eGFR	x	x	yes	not associated with either	19:39134558_39277154	g	0.421264	c	0.0726207	0.0282453	0.0101383	0.00200453	0.00207341	0.333654	-0.000555094	0.00164295	0.735465	-0.000555094	0.00164295	0.735465	NA	NA	NA
1:115236057:A_G	rs17602729	1	115236057	AMPD1	0	470	1	NA		x	x	no	NA	1:115231254_115236057	g	0.872058	a	0.013028	0.0416255	0.754296	-0.00569802	0.00305443	0.0621117	-2.51382e-05	0.00242082	0.991715	-2.51382e-05	0.00242082	0.991715	NA	NA	NA
1:200271408:C_T	rs819636	1	200271408	LINC00862	-40263	471	1	NA		shadow UACR	x	no	NA	1:200259095_200271408	t	0.659337	c	-0.0677178	0.0295315	0.0218441	-0.00360114	0.00216785	0.0966811	-0.00363771	0.0017177	0.0341936	-0.00363771	0.0017177	0.0341936	NA	NA	NA
7:41052362:A_T	rs77792679	7	41052362	LOC101928744	32825	472	1	NA	eGFRcrea only	x	x	no	NA	7:41016411_41074092	a	0.024429	t	0.117528	0.0901708	0.192441	-0.000744785	0.00661704	0.910383	0.00429913	0.00524029	0.411988	0.00429913	0.00524029	0.411988	NA	NA	NA
3:30750404:A_C	rs6780429	3	30750404	TGFBR2	14771	473	1	NA	eGFRcrea only	x	x	no	NA	3:30746255_30777944	a	0.536584	c	0.015189	0.0280097	0.587629	0.000667411	0.00205614	0.745489	0.0014159	0.00162875	0.384671	0.0014159	0.00162875	0.384671	NA	NA	NA
11:78023356:A_C	rs11237450	11	78023356	GAB2	0	474	1	NA		x	x	no	NA	11:77909014_78285875	c	0.837787	a	0.145097	0.0378898	0.000128429	0.0197868	0.00278125	1.12445e-12	0.00141646	0.00220311	0.520265	0.00141646	0.00220311	0.520265	NA	NA	NA
10:22151578:A_G	rs2793351	10	22151578	DNAJC1	0	475	1	NA		shadow UACR	x	no	NA	10:21793824_22280664	a	0.689433	g	-0.146832	0.0300775	1.05117e-06	0.0040239	0.00220648	0.0682015	0.00934899	0.00174864	8.97005e-08	0.00934899	0.00174864	8.97005e-08	NA	NA	NA
2:179681330:C_T	rs1844334	2	179681330	TTN	9180	476	1	NA		x	x	no	NA	2:179432185_179736012	c	0.667829	t	-0.159228	0.0295174	6.87627e-08	-0.00137712	0.00216713	0.52513	-0.00155159	0.00171725	0.366245	-0.00155159	0.00171725	0.366245	NA	NA	NA
20:43034016:A_G	rs736820	20	43034016	HNF4A	0	478	2	20:43042364:C_T	eGFRcrea only	x	x	no	NA	20:42815795_43036452	a	0.377995	g	0.026908	0.0286901	0.348304	-0.00251907	0.0021077	0.232019	0.00487802	0.00166961	0.0034818	0.00487941	0.00168435	0.0037686	NA	NA	NA
20:39970385:A_G	rs6029640	20	39970385	LPIN3	0	479	2	20:39494767:A_G		x	x	no	NA	20:39629400_39970544	a	0.580597	g	0.079401	0.0282314	0.00491568	-0.00626643	0.00207232	0.00249569	-0.00312863	0.00164228	0.0567732	-0.00321672	0.00164475	0.0504948	NA	NA	NA
9:133504909:C_T	rs11791149	9	133504909	FUBP3	0	480	1	NA		x	x	no	NA	9:133007856_133510021	c	0.180645	t	-0.12145	0.0361912	0.000791436	-0.00605612	0.00265419	0.0225059	-0.000981087	0.0021043	0.641051	-0.000981087	0.0021043	0.641051	NA	NA	NA
1:33760743:C_T	rs4641276	1	33760743	ZNF362	0	481	1	NA		shadow UACR	x	no	NA	1:33760743_33760743	t	0.245416	c	-0.0552495	0.0327038	0.0911441	0.00255292	0.00240103	0.287664	-0.00344668	0.00190255	0.070046	-0.00344668	0.00190255	0.070046	NA	NA	NA
10:51779449:A_G	rs10824855	10	51779449	FLJ31813	-1492	484	1	NA		x	x	no	NA	10:51779449_51779747	g	0.554209	a	-0.0136768	0.0280498	0.62584	0.00386568	0.00205919	0.0604793	-0.000659041	0.00163191	0.686325	-0.000659041	0.00163191	0.686325	NA	NA	NA
4:106093548:C_T	rs2214407	4	106093548	TET2	0	485	3	4:105833288:A_C;4:106094427:A_G		x	x	no	NA	4:106048360_106127121	t	0.11192	c	-0.0429773	0.0440878	0.329654	0.000613406	0.00323773	0.849736	-0.000910623	0.00256428	0.722501	-0.00462392	0.00275437	0.0931993	NA	NA	NA
8:77760070:C_T	rs7841393	8	77760070	ZFHX4	0	486	1	NA	real eGFR	x	x	yes	not associated with either	8:77760070_77760070	t	0.126045	c	-0.0412899	0.0419565	0.325059	0.00664566	0.00308086	0.0309994	-0.000867808	0.00244236	0.722353	-0.000867808	0.00244236	0.722353	NA	NA	NA
8:102665872:A_G	rs10093614	8	102665872	GRHL2	0	487	1	NA	real eGFR	x	x	yes	not associated with either	8:102654182_102745927	a	0.389306	g	0.0453761	0.0286615	0.113382	0.00346572	0.00210384	0.0994894	-0.00168922	0.00166691	0.310876	-0.00168922	0.00166691	0.310876	NA	NA	NA
8:129918389:C_G	rs1519844	8	129918389	LINC00977	-310323	488	1	NA	eGFRcrea only	x	x	no	NA	8:129914248_129992048	g	0.387553	c	0.00676351	0.0285231	0.812561	-0.000342376	0.00209453	0.870155	-0.000924893	0.00165972	0.577351	-0.000924893	0.00165972	0.577351	NA	NA	NA
12:124489162:A_G	rs11057413	12	124489162	ZNF664,ZNF664-FAM101A	0	489	1	NA		x	x	no	NA	12:124403769_124492610	a	0.665228	g	-0.00376336	0.0294598	0.898351	0.00820672	0.0021621	0.000147223	-0.00491599	0.00171303	0.0041078	-0.00491599	0.00171303	0.0041078	NA	NA	NA
15:49734634:C_T	rs12439429	15	49734634	FAM227B,FGF7	0	490	1	NA	eGFRcrea only	x	x	no	NA	15:49675702_49977088	c	0.464956	t	0.0472359	0.0279932	0.0915255	0.00547577	0.00205418	0.0076835	-0.00325908	0.00162822	0.0453255	-0.00325908	0.00162822	0.0453255	NA	NA	NA
3:105490923:C_T	rs1584028	3	105490923	CBLB	0	491	1	NA		x	x	no	NA	3:105374702_105593981	c	0.431516	t	0.000175032	0.0281227	0.995034	0.000331797	0.00206332	0.872245	-0.0036222	0.00163535	0.0267644	-0.0036222	0.00163535	0.0267644	NA	NA	NA
1:28568258:A_T	rs498501	1	28568258	ATPIF1	3642	492	1	NA	eGFRcrea only	x	x	no	NA	1:28506065_28575140	a	0.292222	t	-0.0324654	0.0305222	0.28748	0.00743682	0.00223957	0.000898078	-0.00211347	0.00177525	0.233842	-0.00211347	0.00177525	0.233842	NA	NA	NA
1:208052513:C_T	rs77683436	1	208052513	CD34	-7369	493	1	NA	eGFRcrea only	x	x	no	NA	1:207889407_208142232	t	0.939981	c	0.0806988	0.0589439	0.170975	0.00172166	0.00432904	0.69085	-0.00999035	0.00342808	0.00356521	-0.00999035	0.00342808	0.00356521	NA	NA	NA
19:13038415:A_G	rs3111316	19	13038415	FARSA	0	494	1	NA	eGFRcrea only	x	x	no	NA	19:12999458_13056557	a	0.586498	g	0.0620814	0.0281545	0.0274522	0.015568	0.0020663	4.9125e-14	-0.00323566	0.00163764	0.0481769	-0.00323566	0.00163764	0.0481769	NA	NA	NA
11:114032484:C_T	rs665731	11	114032484	ZBTB16	0	495	1	NA	real eGFR	x	x	yes	not associated with either	11:114027369_114032484	t	0.189377	c	0.0315072	0.035726	0.377825	-0.000864392	0.00262237	0.741685	0.00296159	0.00207826	0.154147	0.00296159	0.00207826	0.154147	NA	NA	NA
11:62193981:C_T	rs2513059	11	62193981	SCGB1A1	3303	496	1	NA	eGFRcys only	x	assoc	no	NA	11:62192931_62194412	c	0.257573	t	-0.0563997	0.0317083	0.0752886	0.00232231	0.00232711	0.318311	-0.00395826	0.00184395	0.0318238	-0.00395826	0.00184395	0.0318238	NA	NA	NA
10:35150364:A_G	rs7072591	10	35150364	PARD3-AS1	45014	497	1	NA		x	x	no	NA	10:35003979_35150364	g	0.494484	a	-0.0255319	0.0279092	0.360286	-0.00223593	0.00204831	0.275012	-0.00161354	0.00162287	0.320101	-0.00161354	0.00162287	0.320101	NA	NA	NA
15:67454378:G_T	rs79483120	15	67454378	SMAD3	0	498	2	15:67331383:A_C	eGFRcrea only	x	x	no	NA	15:67445701_67465596	t	0.930657	g	-0.0234322	0.0546596	0.668147	-0.00296771	0.00401408	0.45971	-0.00390168	0.0031807	0.219945	-0.00406863	0.00319081	0.202271	NA	NA	NA
1:228532195:G_T	rs417237	1	228532195	OBSCN	0	499	1	NA	eGFRcrea only	x	x	no	NA	1:228351087_228586250	g	0.382515	t	0.0814301	0.0286121	0.00442724	-0.00062619	0.00209941	0.765498	0.00500498	0.00166421	0.00263469	0.00500498	0.00166421	0.00263469	NA	NA	NA
7:56139179:C_G	rs12669623	7	56139179	SUMF2	0	500	1	NA	eGFRcrea only	x	x	no	NA	7:55952097_56162172	c	0.698645	g	-0.0826913	0.0303101	0.00636851	-0.00711319	0.00222387	0.00138115	-0.00102283	0.00176252	0.561698	-0.00102283	0.00176252	0.561698	NA	NA	NA
9:95886051:C_T	rs3793662	9	95886051	NINJ1	0	501	1	NA		x	x	no	NA	9:95883958_95887320	c	0.185841	t	0.0365218	0.0357624	0.307143	0.000546912	0.00262466	0.834937	-0.0037571	0.00207992	0.0708603	-0.0037571	0.00207992	0.0708603	NA	NA	NA
3:39197731:A_G	rs784503	3	39197731	CSRNP1	2629	502	1	NA		x	x	no	NA	3:39190775_39214256	a	0.235412	g	0.0199765	0.0327213	0.541527	-0.00339616	0.0024021	0.157412	0.00163904	0.00190391	0.389303	0.00163904	0.00190391	0.389303	NA	NA	NA
4:52735258:C_G	rs6820004	4	52735258	DCUN1D4	0	503	1	NA		x	x	no	NA	4:52680923_52892675	c	0.261428	g	0.201679	0.0316508	1.86584e-10	0.0195344	0.00232194	3.99823e-17	-0.000295308	0.00183961	0.872466	-0.000295308	0.00183961	0.872466	NA	NA	NA
16:2161796:A_G	rs75510884	16	2161796	PKD1	0	504	2	16:2259191:C_T	eGFRcrea only	x	x	no	NA	16:2161793_2163962	a	0.098273	g	-0.238498	0.0469317	3.73867e-07	-0.00462426	0.00345089	0.180239	0.000231894	0.00273402	0.932406	0.000652196	0.00279261	0.81534	NA	NA	NA
13:27749313:A_G	rs7983636	13	27749313	USP12-AS2	0	505	1	NA	eGFRcrea only	x	x	no	NA	13:27740382_27836364	g	0.924381	a	-0.0663633	0.0524201	0.205517	-0.0101261	0.00385073	0.00854742	0.00316233	0.00305055	0.299903	0.00316233	0.00305055	0.299903	NA	NA	NA
3:15905676:A_G	rs34174031	3	15905676	ANKRD28	4623	507	1	NA		x	x	no	NA	3:15697283_15905676	a	0.023635	g	0.197016	0.0917031	0.0316809	0.00516975	0.00672126	0.441796	0.00728389	0.0053257	0.17141	0.00728389	0.0053257	0.17141	NA	NA	NA
5:98125568:A_G	rs2545729	5	98125568	RGMB	0	510	1	5:97911851:A_G		x	assoc	no	NA	5:97902431_97913833	a	0.836658	g	0.0167122	0.0376435	0.657071	-0.00290964	0.00275953	0.2917	-0.00118283	0.00218694	0.588604	-0.000363684	0.00228412	0.873493	NA	NA	NA
5:97911851:A_G	rs27028	5	97911851	RGMB	-193147	510	2	5:98125568:A_G	real eGFR	x	x	yes	not associated with either	5:97902431_97913833	a	0.371164	g	-0.0831192	0.0288193	0.00392473	0.000141818	0.00211651	0.946577	0.00225699	0.00167696	0.178341	0.00217651	0.00175148	0.213991	NA	NA	NA
4:49019699:C_G	rs11725397	4	49019699	CWH43	0	511	1	NA	eGFRcrea only	x	x	no	NA	4:48981658_49093197	c	0.292502	g	0.189806	0.0307041	6.3377e-10	0.01881	0.00225242	6.76846e-17	-0.000782246	0.00178477	0.661176	-0.000782246	0.00178477	0.661176	NA	NA	NA
14:81870100:C_T	rs6574652	14	81870100	STON2	0	512	1	NA	eGFRcrea only	x	x	no	NA	14:81814860_81875570	t	0.550238	c	0.00465297	0.028078	0.868381	0.00202136	0.0020602	0.32652	0.00422423	0.00163251	0.00966564	0.00422423	0.00163251	0.00966564	NA	NA	NA
21:46922102:A_G	rs11702255	21	46922102	COL18A1	0	513	2	21:46937279:C_T	real eGFR	x	x	yes	not associated with either	21:46902273_46931109	a	0.376335	g	-0.0612043	0.0292367	0.0363132	-0.000903964	0.00214766	0.673823	0.000860305	0.00170159	0.613145	0.000859047	0.00170159	0.613664	NA	NA	NA
12:65975124:G_T	rs7137126	12	65975124	LOC100507065	0	514	1	NA		x	x	no	NA	12:65964357_65995687	t	0.713929	g	-0.058064	0.0307733	0.0591833	0.00473768	0.00225776	0.0358698	0.00181727	0.00178891	0.309701	0.00181727	0.00178891	0.309701	NA	NA	NA
2:32941185:A_G	rs3754833	2	32941185	TTC27	0	515	2	2:33226533:C_T	real eGFR	x	x	yes	not associated with either	2:32910538_32978143	a	0.83316	g	-0.0510089	0.037433	0.172986	0.00118225	0.00274688	0.666906	-0.00623536	0.00217611	0.00416522	-0.00606839	0.00218094	0.0053948	NA	NA	NA
10:90245519:A_T	rs2576176	10	90245519	RNLS	0	516	1	NA	eGFRcrea only	x	x	no	NA	10:90152369_90296467	a	0.620838	t	-0.0200756	0.0286686	0.483762	-0.00112322	0.00210473	0.593574	-0.00229656	0.00166791	0.16854	-0.00229656	0.00166791	0.16854	NA	NA	NA
2:46537056:C_T	rs4952818	2	46537056	EPAS1	0	518	1	NA		x	x	no	NA	2:46521897_46541176	c	0.475156	t	-0.0997879	0.027868	0.000342632	0.00218916	0.0020447	0.284327	-0.000100443	0.00162025	0.950569	-0.000100443	0.00162025	0.950569	NA	NA	NA
22:19128559:C_T	rs55754617	22	19128559	DGCR14	0	519	1	NA	eGFRcrea only	x	x	no	NA	22:18915282_19129672	c	0.807012	t	-0.0105666	0.0363189	0.771098	0.00140643	0.002666	0.597817	-0.0013671	0.00211292	0.517621	-0.0013671	0.00211292	0.517621	NA	NA	NA
12:4591100:C_T	rs11063193	12	4591100	C12orf4	-5800	520	1	NA		x	x	no	NA	12:4573791_4670931	c	0.12338	t	-0.0702281	0.0424326	0.0979146	0.0119757	0.00310281	0.000113557	0.00165097	0.00245909	0.501983	0.00165097	0.00245909	0.501983	NA	NA	NA
6:126258892:A_G	rs10447437	6	126258892	NCOA7	5716	522	1	NA		x	x	no	NA	6:126190894_126258892	a	0.54752	g	-0.139067	0.0279202	6.32972e-07	-0.000206976	0.00204966	0.919566	-0.00371724	0.00162405	0.0220868	-0.00371724	0.00162405	0.0220868	NA	NA	NA
20:14688818:A_G	rs11697103	20	14688818	MACROD2	0	523	1	NA		x	x	no	NA	20:14585566_14689146	a	0.250978	g	-0.0781447	0.0323098	0.01558	0.00474446	0.00236774	0.0450923	0.00163493	0.00187643	0.383591	0.00163493	0.00187643	0.383591	NA	NA	NA
17:40496594:A_G	rs12950549	17	40496594	STAT3	0	525	1	NA		x	x	no	NA	17:40492887_40536396	g	0.348394	a	-0.0267763	0.0291456	0.358248	0.0108954	0.00213885	3.50518e-07	0.00109224	0.00169486	0.519289	0.00109224	0.00169486	0.519289	NA	NA	NA
8:110107825:A_G	rs12544197	8	110107825	TRHR	0	526	1	NA	eGFRcrea only	x	x	no	NA	8:110107825_110107825	a	0.491929	g	-0.0911706	0.028157	0.00120399	-0.00420911	0.00206685	0.0417016	-0.00775515	0.00163765	2.18463e-06	-0.00775515	0.00163765	2.18463e-06	NA	NA	NA
9:112203397:A_G	rs10816810	9	112203397	PTPN3	0	527	1	NA		x	x	no	NA	9:112196971_112225832	a	0.345819	g	0.0320037	0.0292239	0.273463	-0.000440689	0.00214369	0.837123	-0.00245355	0.0016991	0.14873	-0.00245355	0.0016991	0.14873	NA	NA	NA
13:74730315:C_T	rs7337206	13	74730315	KLF12	22249	529	1	NA		x	x	no	NA	13:74726097_74730980	c	0.189685	t	-0.0433239	0.035445	0.2216	0.00580356	0.00260342	0.0258002	-4.41386e-05	0.00206299	0.98293	-4.41386e-05	0.00206299	0.98293	NA	NA	NA
4:95481367:A_G	rs2452592	4	95481367	PDLIM5	0	530	1	NA	real eGFR	x	x	yes	not associated with either	4:95469308_95581345	a	0.363585	g	-0.0241108	0.0288652	0.403556	-0.00238469	0.0021192	0.260471	-0.0013549	0.00167956	0.419841	-0.0013549	0.00167956	0.419841	NA	NA	NA
8:95955292:A_G	rs4735334	8	95955292	TP53INP1	0	531	1	NA		x	x	no	NA	8:95662339_95986340	a	0.696528	g	-0.0391877	0.0302335	0.194917	-0.00732133	0.00221946	0.00097133	0.00141832	0.00175843	0.419906	0.00141832	0.00175843	0.419906	NA	NA	NA
2:210709033:C_G	rs16843780	2	210709033	UNC80	0	533	1	NA	eGFRcrea only	x	x	no	NA	2:210642473_210714162	g	0.880052	c	0.100483	0.0427944	0.0188723	-0.00127506	0.00313626	0.684335	-0.000361118	0.00248586	0.884499	-0.000361118	0.00248586	0.884499	NA	NA	NA
16:84270476:A_G	rs11646443	16	84270476	KCNG4	0	535	1	NA	eGFRcrea only	x	x	no	NA	16:84270476_84270476	g	0.661782	a	-0.0319927	0.0293345	0.275441	-0.0014482	0.00215307	0.501189	0.000285553	0.00170638	0.867099	0.000285553	0.00170638	0.867099	NA	NA	NA
15:98358983:C_T	rs12916636	15	98358983	LINC00923	0	536	1	NA		x	x	no	NA	15:98354170_98367100	t	0.607236	c	-0.00223193	0.028435	0.937436	2.3364e-05	0.00208831	0.991073	0.00112375	0.00165439	0.496978	0.00112375	0.00165439	0.496978	NA	NA	NA
10:120248713:C_T	rs2095567	10	120248713	PRLHR	-104202	537	1	NA	real eGFR	x	x	yes	not associated with either	10:120248713_120254734	c	0.232042	t	-0.0160355	0.0332309	0.629417	0.000700758	0.00243954	0.773921	-0.00242061	0.00193303	0.210482	-0.00242061	0.00193303	0.210482	NA	NA	NA
22:28186287:A_G	rs5762354	22	28186287	MN1	0	538	1	NA		x	x	no	NA	22:28186287_28187396	a	0.230386	g	0.0531819	0.0332662	0.109892	0.000882851	0.00244129	0.717626	0.00269064	0.00193446	0.164255	0.00269064	0.00193446	0.164255	NA	NA	NA
18:77755660:C_T	rs9957338	18	77755660	TXNL4A	7128	539	1	NA	eGFRcrea only	x	x	no	NA	18:77753037_77765618	c	0.167921	t	-0.0320397	0.0371547	0.388505	0.00661021	0.00272969	0.0154525	-0.0039485	0.00216281	0.0679056	-0.0039485	0.00216281	0.0679056	NA	NA	NA
2:208339161:C_T	rs60133051	2	208339161	CREB1	-55454	540	1	NA	real eGFR	x	x	yes	not associated with either	2:208339161_208339161	t	0.131028	c	0.191967	0.0418394	4.47091e-06	0.00550555	0.00307368	0.0732632	0.00289789	0.00243503	0.234012	0.00289789	0.00243503	0.234012	NA	NA	NA
9:130622946:C_T	rs4837197	9	130622946	AK1	-5812	541	1	NA	real eGFR	x	x	yes	not associated with either	9:130622946_130629139	t	0.171563	c	0.0933203	0.0368673	0.0113657	0.00706872	0.00270648	0.00900741	0.000413986	0.00214402	0.84689	0.000413986	0.00214402	0.84689	NA	NA	NA
10:101686509:C_G	rs55957832	10	101686509	DNMBP	0	542	1	NA	eGFRcrea only	x	x	no	NA	10:101657050_101687950	g	0.05224	c	0.168926	0.0626767	0.00703475	0.0076645	0.00459936	0.095628	-0.0075147	0.00364427	0.0392022	-0.0075147	0.00364427	0.0392022	NA	NA	NA
12:20373541:A_G	rs73075659	12	20373541	LOC100506393	121739	543	1	NA	real eGFR	x	x	yes	not associated with either	12:20360328_20373541	a	0.653074	g	0.343673	0.0293372	1.0733e-31	-0.00643241	0.00215278	0.00280854	0.000952007	0.00170587	0.576791	0.000952007	0.00170587	0.576791	NA	NA	NA
4:54319732:A_G	rs58860516	4	54319732	FIP1L1	0	544	1	NA		x	x	no	NA	4:54243141_54352164	a	0.850757	g	-0.0527355	0.0391073	0.177503	0.00882348	0.00286684	0.00208554	0.0034681	0.00227279	0.127029	0.0034681	0.00227279	0.127029	NA	NA	NA
3:184044433:C_T	rs2293605	3	184044433	EIF4G1	0	545	1	NA		x	x	no	NA	3:184020542_184044433	c	0.879437	t	-0.0244136	0.0427807	0.568224	-0.00087104	0.00313767	0.781314	0.00448505	0.0024859	0.0712002	0.00448505	0.0024859	0.0712002	NA	NA	NA
18:32624667:A_G	rs595086	18	32624667	MAPRE2	0	546	1	NA		x	x	no	NA	18:32621231_32624667	g	0.679776	a	-0.0112494	0.0297763	0.705581	0.00278828	0.00218427	0.201768	-0.000462377	0.00173109	0.789391	-0.000462377	0.00173109	0.789391	NA	NA	NA
11:70007770:C_T	rs2186797	11	70007770	ANO1	0	547	1	NA	eGFRcrea only	x	x	no	NA	11:70007770_70007770	c	0.067477	t	0.0646976	0.055465	0.24343	-0.0119575	0.00406871	0.00329392	0.0040582	0.0032218	0.207812	0.0040582	0.0032218	0.207812	NA	NA	NA
11:51459057:A_G	rs5009058	11	51459057	OR4A5	46609	549	2	11:51491711:C_G	real eGFR	x	x	yes	not associated with either	11:51515460_51515460	a	0.169525	g	0.1602	0.0370182	1.50745e-05	0.0102675	0.00271667	0.00015718	0.00175286	0.00215385	0.415744	0.00146791	0.00216206	0.497175	NA	NA	NA
8:21867834:A_G	rs748350	8	21867834	XPO7	3738	550	2	8:21925214:C_G		x	x	no	NA	8:21786989_21872853	a	0.433038	g	0.0631892	0.028375	0.0259518	0.00612253	0.00208181	0.00327187	0.00190293	0.00165026	0.248866	0.00191715	0.00165029	0.245356	NA	NA	NA
18:19069699:G_T	rs78054198	18	19069699	GREB1L	0	553	1	NA		x	x	no	NA	18:19069699_19069699	g	0.860211	t	0.0876562	0.0401749	0.0291194	-0.00692887	0.00294979	0.0188271	-0.000746339	0.00233812	0.749571	-0.000746339	0.00233812	0.749571	NA	NA	NA
8:135637337:C_G	rs12680655	8	135637337	ZFAT	0	554	1	NA	real eGFR	x	x	yes	not associated with either	8:135637337_135637337	c	0.60602	g	-0.156196	0.0284101	3.8433e-08	-0.00835784	0.00208523	6.12036e-05	-0.000315071	0.00165243	0.848783	-0.000315071	0.00165243	0.848783	NA	NA	NA
10:124149352:C_T	rs7088058	10	124149352	PLEKHA1	0	556	1	NA	real eGFR	x	x	yes	not associated with either	10:124143997_124161791	c	0.586033	t	-0.00114676	0.0282467	0.967616	0.00454948	0.0020736	0.0282353	7.64238e-05	0.00164271	0.962893	7.64238e-05	0.00164271	0.962893	NA	NA	NA
12:93968256:A_G	rs1316739	12	93968256	SOCS2	0	557	1	NA	real eGFR	x	assoc	yes	not associated with either	12:93962959_93972927	a	0.229455	g	-0.0430379	0.0330553	0.192917	0.00974193	0.00242472	5.87546e-05	0.00232558	0.0019224	0.226385	0.00232558	0.0019224	0.226385	NA	NA	NA
16:84776178:A_T	rs7199123	16	84776178	USP10	0	558	1	NA	real eGFR	x	x	yes	not associated with either	16:84776178_84776178	t	0.299823	a	-0.0698463	0.0303691	0.021453	0.00313334	0.00222945	0.159893	0.00271116	0.00176643	0.124827	0.00271116	0.00176643	0.124827	NA	NA	NA
2:232095484:A_G	rs9973675	2	232095484	ARMC9	0	559	1	NA		x	x	no	NA	2:232054514_232126698	a	0.241683	g	-0.0688234	0.0325178	0.0343038	-0.0012708	0.00238756	0.594548	-0.00337296	0.00189232	0.0746754	-0.00337296	0.00189232	0.0746754	NA	NA	NA
4:96108805:C_G	rs3796463	4	96108805	UNC5C	0	562	1	NA	real eGFR	x	x	yes	not associated with either	4:96108805_96108805	g	0.2934	c	0.109448	0.0305449	0.000339418	0.00857506	0.00224273	0.000131577	6.59897e-05	0.00177708	0.970378	6.59897e-05	0.00177708	0.970378	NA	NA	NA
5:82810884:C_T	rs34580448	5	82810884	VCAN	0	564	1	NA		x	x	no	NA	5:82810884_82857040	c	0.04115	t	-0.077662	0.0699634	0.266982	-0.00532286	0.00514822	0.301173	-0.00387686	0.00407851	0.341829	-0.00387686	0.00407851	0.341829	NA	NA	NA
6:100629078:C_T	rs57989773	6	100629078	MCHR2-AS1	104783	565	1	NA		x	x	no	NA	6:100600097_100629078	t	0.755326	c	0.146207	0.0332494	1.09608e-05	0.0061091	0.00244121	0.0123325	-0.000640572	0.00193503	0.740615	-0.000640572	0.00193503	0.740615	NA	NA	NA
4:140085344:C_T	rs72724745	4	140085344	ELF2	24714	567	1	NA		x	x	no	NA	4:140017070_140157430	t	0.783982	c	0.00699204	0.0337694	0.835969	0.000892919	0.00247654	0.718435	-0.00265278	0.00196302	0.176575	-0.00265278	0.00196302	0.176575	NA	NA	NA
14:101999598:A_G	rs10147579	14	101999598	DIO3OS	-18961	572	1	NA		x	assoc	no	NA	14:101998443_101999598	a	0.354797	g	-0.0233759	0.0291677	0.422882	-0.00219813	0.00214171	0.30473	6.06739e-05	0.00169706	0.97148	6.06739e-05	0.00169706	0.97148	NA	NA	NA
19:54759361:C_T	rs12975366	19	54759361	LILRB5	0	575	1	NA		x	x	no	NA	19:54759361_54759361	c	0.398874	t	-0.0104001	0.028335	0.713588	0.00460269	0.00207969	0.0268863	-0.00347647	0.00164793	0.0348929	-0.00347647	0.00164793	0.0348929	NA	NA	NA

### Sheet: ST11. Mediator analyses
Supplementary Table 11. Mediator analyses
For the 11 “both” signals with concordant eGFRcrea and UACR effects, the table shows results from mediator analyses on all combinations eGFRcrea, UACR, MAP and HbA1c (based on unrelated UKB individuals of European ancestry, N~350K, Methods). ADE: direct effect, ACME: indirect (mediated) effect.
idx	RSID	Gene	EA	OA	Outcome	Mediator	ADE.beta	ADE.pval	ACME.beta	ACME.pval	Total.beta	Total.pval	Prop.med
1	rs1611774	TRIM46	G	T	eGFRcrea	HbA1c	0.0182878	0	0.000108575	0	0.0182301	7.33183e-06	0.00575521
1	rs1611774	TRIM46	G	T	HbA1c	eGFRcrea	-0.0166485	0	-0.000131099	0	-0.0167752	0.000207373	0.00725617
1	rs1611774	TRIM46	G	T	eGFRcrea	MAP	0.0215114	0	0	0.8	0.0207949	5.85981e-07	7.56649e-05
1	rs1611774	TRIM46	G	T	MAP	eGFRcrea	0	1	0	1	0	0.16689	0.00036789
1	rs1611774	TRIM46	G	T	eGFRcrea	UACR	0.0159496	0	0.00259703	0	0.0188931	1.97504e-06	0.14496
1	rs1611774	TRIM46	G	T	UACR	eGFRcrea	0.0144603	0	0.00368605	0	0.0177104	0.000131641	0.201294
1	rs1611774	TRIM46	G	T	MAP	HbA1c	0	1	0	1	0	0.155638	-0.155809
1	rs1611774	TRIM46	G	T	HbA1c	MAP	-0.0181531	0	0	0.1	-0.0171907	0.000283961	-0.0326687
1	rs1611774	TRIM46	G	T	UACR	HbA1c	0.0183151	0	-0.000433419	0	0.0179526	0.00015194	-0.0239967
1	rs1611774	TRIM46	G	T	HbA1c	UACR	-0.0171591	0	0.000419868	0	-0.0167752	0.000207373	-0.0249312
1	rs1611774	TRIM46	G	T	UACR	MAP	0.0172652	0	0	0.14	0.0192633	6.92653e-05	0.0503046
1	rs1611774	TRIM46	G	T	MAP	UACR	0	1	0	1	0	0.16689	0.3523
2	rs760077	MTX1	T	A	eGFRcrea	HbA1c	0.0111606	0	-7.1495e-05	0	0.010947	2.56034e-07	-0.00658418
2	rs760077	MTX1	T	A	HbA1c	eGFRcrea	0.0110046	0	-8.75738e-05	0	0.0108891	4.04546e-06	-0.00779739
2	rs760077	MTX1	T	A	eGFRcrea	MAP	0.0100454	0	0	0.72	0.00990539	5.16961e-06	-0.000342945
2	rs760077	MTX1	T	A	MAP	eGFRcrea	0	1	0	1	0	0.02607	-0.000378119
2	rs760077	MTX1	T	A	eGFRcrea	UACR	0.00972287	0	0.00105948	0	0.0106911	2.60408e-07	0.0997092
2	rs760077	MTX1	T	A	UACR	eGFRcrea	0	1	0	1	0	0.00325667	0.284631
2	rs760077	MTX1	T	A	MAP	HbA1c	0	1	0	1	0	0.0237741	-0.161957
2	rs760077	MTX1	T	A	HbA1c	MAP	0.0107366	0	-0.000514956	0	0.0105138	2.11567e-05	-0.048569
2	rs760077	MTX1	T	A	UACR	HbA1c	0	1	0	1	0	0.00501982	0.0460044
2	rs760077	MTX1	T	A	HbA1c	UACR	0.0110431	0	0.000159762	0	0.0108891	4.04546e-06	0.0142544
2	rs760077	MTX1	T	A	UACR	MAP	0	1	0	1	0	0.0116056	-0.120755
2	rs760077	MTX1	T	A	MAP	UACR	0	1	0	1	0	0.02607	-0.173041
3	rs4442348	LOC100422212	A	G	eGFRcrea	HbA1c	0.0114581	0	0	0.16	0.0114055	4.62363e-08	0.00156094
3	rs4442348	LOC100422212	A	G	HbA1c	eGFRcrea	0	1	0	1	0	0.101524	0.0173024
3	rs4442348	LOC100422212	A	G	eGFRcrea	MAP	0.0113152	0	0	0.84	0.011799	3.24132e-08	-5.08148e-05
3	rs4442348	LOC100422212	A	G	MAP	eGFRcrea	0	1	0	1	0	0.132203	1.91707e-05
3	rs4442348	LOC100422212	A	G	eGFRcrea	UACR	0.0109837	0	0.00120963	0	0.0119863	4.18355e-09	0.099334
3	rs4442348	LOC100422212	A	G	UACR	eGFRcrea	0.00664645	0	0.00226811	0	0.00850343	0.000349653	0.259674
3	rs4442348	LOC100422212	A	G	MAP	HbA1c	0	1	0	1	0	0.0935577	0.0982342
3	rs4442348	LOC100422212	A	G	HbA1c	MAP	0	1	0	1	0	0.0579481	0.0781267
3	rs4442348	LOC100422212	A	G	UACR	HbA1c	0.00969707	0	0	0.06	0.00937134	0.0001171	-0.00953117
3	rs4442348	LOC100422212	A	G	HbA1c	UACR	0	1	0	1	0	0.101524	-0.0577296
3	rs4442348	LOC100422212	A	G	UACR	MAP	0	1	0	1	0	0.00166684	-0.0721022
3	rs4442348	LOC100422212	A	G	MAP	UACR	0	1	0	1	0	0.132203	-0.248842
4	rs1260326	GCKR	T	C	eGFRcrea	HbA1c	0.0378332	0	0.000148435	0	0.0382257	2.15094e-72	0.00401798
4	rs1260326	GCKR	T	C	HbA1c	eGFRcrea	-0.0243959	0	-0.000281171	0	-0.0249421	4.7873e-26	0.0113385
4	rs1260326	GCKR	T	C	eGFRcrea	MAP	0.0381699	0	0	0.96	0.0380614	1.06676e-68	1.16779e-05
4	rs1260326	GCKR	T	C	MAP	eGFRcrea	0	1	0	1	0	0.0748741	0.00361006
4	rs1260326	GCKR	T	C	eGFRcrea	UACR	0.0359787	0	0.00241606	0	0.0384007	2.2654e-76	0.0642473
4	rs1260326	GCKR	T	C	UACR	eGFRcrea	0.0102536	0	0.00729792	0	0.0173443	7.91815e-13	0.425431
4	rs1260326	GCKR	T	C	MAP	HbA1c	0	1	0	1	0	0.0464116	-0.399199
4	rs1260326	GCKR	T	C	HbA1c	MAP	-0.024418	0	0.00042469	0	-0.024515	3.52757e-23	-0.0170738
4	rs1260326	GCKR	T	C	UACR	HbA1c	0.0192995	0	-0.00067387	0	0.0186691	4.78624e-14	-0.0357825
4	rs1260326	GCKR	T	C	HbA1c	UACR	-0.0251877	0	0.000466552	0	-0.0249421	4.7873e-26	-0.0186637
4	rs1260326	GCKR	T	C	UACR	MAP	0.0158337	0	0	0.12	0.0166515	4.47666e-11	0.0391754
4	rs1260326	GCKR	T	C	MAP	UACR	0	1	0	1	0	0.0748741	0.536707
5	rs28930677	EPB41L5	C	T	eGFRcrea	HbA1c	0.0430345	0	0	0.42	0.0420013	1.8419e-17	-0.00050139
5	rs28930677	EPB41L5	C	T	HbA1c	eGFRcrea	0	1	0	1	0	0.460211	-0.0426581
5	rs28930677	EPB41L5	C	T	eGFRcrea	MAP	0.0445268	0	0	0.72	0.0428357	2.56128e-17	6.61148e-05
5	rs28930677	EPB41L5	C	T	MAP	eGFRcrea	0	1	0	1	0	0.111601	0.000667457
5	rs28930677	EPB41L5	C	T	eGFRcrea	UACR	0.038683	0	0.00283076	0	0.0415502	7.46565e-18	0.0676685
5	rs28930677	EPB41L5	C	T	UACR	eGFRcrea	0	0.02	0.00787409	0	0.0201695	0.00033945	0.393157
5	rs28930677	EPB41L5	C	T	MAP	HbA1c	0	1	0	1	0	0.101928	0.0133615
5	rs28930677	EPB41L5	C	T	HbA1c	MAP	0	1	0	1	0	0.92288	0.0549685
5	rs28930677	EPB41L5	C	T	UACR	HbA1c	0.0211066	0	0	0.5	0.0213352	0.00021118	0.0049161
5	rs28930677	EPB41L5	C	T	HbA1c	UACR	0	1	0	1	0	0.460211	0.0828788
5	rs28930677	EPB41L5	C	T	UACR	MAP	0.0210834	0	0	0.14	0.0221993	0.000162233	0.0487476
5	rs28930677	EPB41L5	C	T	MAP	UACR	0	1	0	1	0	0.111601	0.311028
6	rs28394165	SHROOM3	T	C	eGFRcrea	HbA1c	0.0555119	0	0	0.04	0.0555147	3.33227e-156	0.000558689
6	rs28394165	SHROOM3	T	C	HbA1c	eGFRcrea	0	1	0	1	0	0.0422828	0.0912562
6	rs28394165	SHROOM3	T	C	eGFRcrea	MAP	0.0562181	0	0	0.8	0.0559551	1.49157e-151	-5.57376e-05
6	rs28394165	SHROOM3	T	C	MAP	eGFRcrea	0.0114587	0	0	0.94	0.0113137	1.38069e-06	-0.000736371
6	rs28394165	SHROOM3	T	C	eGFRcrea	UACR	0.0538727	0	0.00145869	0	0.0556235	5.02811e-164	0.0264538
6	rs28394165	SHROOM3	T	C	UACR	eGFRcrea	0	0.9	0.0106315	0	0.0108302	5.23373e-06	0.983174
6	rs28394165	SHROOM3	T	C	MAP	HbA1c	0.0116468	0	0	0.14	0.0114483	1.82608e-06	-0.0290036
6	rs28394165	SHROOM3	T	C	HbA1c	MAP	0	1	0	1	0	0.111289	-0.250051
6	rs28394165	SHROOM3	T	C	UACR	HbA1c	0.0113089	0	0	0.04	0.0111931	4.16225e-06	-0.0107238
6	rs28394165	SHROOM3	T	C	HbA1c	UACR	0	1	0	1	0	0.0422828	-0.0584775
6	rs28394165	SHROOM3	T	C	UACR	MAP	0.00906165	0	0.00166145	0	0.010988	9.65106e-06	0.154176
6	rs28394165	SHROOM3	T	C	MAP	UACR	0.00938549	0	0.00147131	0	0.0113137	1.38069e-06	0.136036
7	rs80138475	ARL15	T	C	eGFRcrea	HbA1c	0.0443603	0	0	0.26	0.044619	1.42552e-41	-0.000474389
7	rs80138475	ARL15	T	C	HbA1c	eGFRcrea	0	1	0	1	0	0.259299	-0.0569189
7	rs80138475	ARL15	T	C	eGFRcrea	MAP	0.0439569	0	0	0.88	0.0442514	2.60004e-39	3.05729e-05
7	rs80138475	ARL15	T	C	MAP	eGFRcrea	0	1	0	1	0	0.0164698	0.00141291
7	rs80138475	ARL15	T	C	eGFRcrea	UACR	0.0419306	0	0.00245159	0	0.0446883	1.44433e-43	0.0560347
7	rs80138475	ARL15	T	C	UACR	eGFRcrea	0	0.02	0.00851997	0	0.0180783	1.57604e-06	0.481649
7	rs80138475	ARL15	T	C	MAP	HbA1c	0	1	0	1	0	0.0149785	0.0318472
7	rs80138475	ARL15	T	C	HbA1c	MAP	0	1	0	1	0	0.298422	0.140441
7	rs80138475	ARL15	T	C	UACR	HbA1c	0.0195647	0	0	0.28	0.0194697	4.29514e-07	0.0050018
7	rs80138475	ARL15	T	C	HbA1c	UACR	0	1	0	1	0	0.259299	0.0797068
7	rs80138475	ARL15	T	C	UACR	MAP	0.0180283	0	0.00128023	0	0.0192232	9.64109e-07	0.0693388
7	rs80138475	ARL15	T	C	MAP	UACR	0	1	0	1	0	0.0164698	0.276454
8	rs62398607	KCNK5	C	T	eGFRcrea	HbA1c	0.0152078	0	7.16532e-05	0	0.0150739	4.21978e-09	0.00448661
8	rs62398607	KCNK5	C	T	HbA1c	eGFRcrea	-0.0112877	0	-0.000109598	0	-0.0115653	5.0534e-05	0.00936831
8	rs62398607	KCNK5	C	T	eGFRcrea	MAP	0.0160901	0	0	0.92	0.0155804	2.9192e-09	-0.000123611
8	rs62398607	KCNK5	C	T	MAP	eGFRcrea	-0.0106677	0	0	0.86	-0.0109163	0.000151233	-0.000382077
8	rs62398607	KCNK5	C	T	eGFRcrea	UACR	0.0118224	0	0.00251091	0	0.0145315	6.75638e-09	0.179679
8	rs62398607	KCNK5	C	T	UACR	eGFRcrea	0.0150034	0	0.00278744	0	0.0174941	2.16411e-09	0.154032
8	rs62398607	KCNK5	C	T	MAP	HbA1c	-0.0105269	0	-0.00107093	0	-0.0112096	0.000145642	0.0953114
8	rs62398607	KCNK5	C	T	HbA1c	MAP	-0.0108628	0	-0.000924444	0	-0.0121811	4.5402e-05	0.0802459
8	rs62398607	KCNK5	C	T	UACR	HbA1c	0.0188636	0	-0.00030703	0	0.0181817	1.20708e-09	-0.0170776
8	rs62398607	KCNK5	C	T	HbA1c	UACR	-0.0118082	0	0.000447816	0	-0.0115653	5.0534e-05	-0.0397641
8	rs62398607	KCNK5	C	T	UACR	MAP	0.0190942	0	-0.00155047	0	0.0177548	6.03183e-09	-0.0891628
8	rs62398607	KCNK5	C	T	MAP	UACR	-0.0134018	0	0.00235804	0	-0.0109163	0.000151233	-0.219359
9	rs881858	LOC100132354	G	A	eGFRcrea	HbA1c	0.0352887	0	0	0.04	0.0353897	1.06085e-55	-0.000711121
9	rs881858	LOC100132354	G	A	HbA1c	eGFRcrea	0	1	0	1	0	0.0608259	-0.0549573
9	rs881858	LOC100132354	G	A	eGFRcrea	MAP	0.03508	0	0	0.76	0.0352471	7.04302e-53	-9.62907e-05
9	rs881858	LOC100132354	G	A	MAP	eGFRcrea	0	1	0	1	0	0.00166398	-0.00354971
9	rs881858	LOC100132354	G	A	eGFRcrea	UACR	0.0334828	0	0.00195858	0	0.0354817	1.46085e-58	0.0556541
9	rs881858	LOC100132354	G	A	UACR	eGFRcrea	0.00724562	0	0.00685345	0	0.0140837	3.98749e-08	0.484351
9	rs881858	LOC100132354	G	A	MAP	HbA1c	0	1	0	1	0	0.00109338	-0.0686615
9	rs881858	LOC100132354	G	A	HbA1c	MAP	0	1	0	1	0	0.0191921	-0.118889
9	rs881858	LOC100132354	G	A	UACR	HbA1c	0.0140875	0	0	0.1	0.0148156	1.64636e-08	0.00852222
9	rs881858	LOC100132354	G	A	HbA1c	UACR	0	1	0	1	0	0.0608259	0.0730903
9	rs881858	LOC100132354	G	A	UACR	MAP	0.0165879	0	-0.00114551	0	0.0156931	4.68869e-09	-0.076992
9	rs881858	LOC100132354	G	A	MAP	UACR	0	1	0	1	0	0.00166398	-0.270322
10	rs28601761	TRIB1	C	G	eGFRcrea	HbA1c	0.0243534	0	0.000141105	0	0.0245834	9.25819e-31	0.00565356
10	rs28601761	TRIB1	C	G	HbA1c	eGFRcrea	-0.0242078	0	-0.000185084	0	-0.0245056	4.9117e-25	0.0076193
10	rs28601761	TRIB1	C	G	eGFRcrea	MAP	0.0247099	0	0	0.84	0.0246575	1.32335e-29	2.2071e-05
10	rs28601761	TRIB1	C	G	MAP	eGFRcrea	0	1	0	1	0	0.117286	-8.67057e-05
10	rs28601761	TRIB1	C	G	eGFRcrea	UACR	0.0225975	0	0.00245156	0	0.0249665	4.53304e-33	0.098675
10	rs28601761	TRIB1	C	G	UACR	eGFRcrea	0.0121702	0	0.00474078	0	0.0171377	1.76577e-12	0.278827
10	rs28601761	TRIB1	C	G	MAP	HbA1c	0	1	0	1	0	0.219497	-0.508406
10	rs28601761	TRIB1	C	G	HbA1c	MAP	-0.0247305	0	0	0.24	-0.0242376	1.6026e-22	-0.0102659
10	rs28601761	TRIB1	C	G	UACR	HbA1c	0.0179478	0	-0.000647788	0	0.0172665	3.73249e-12	-0.0373472
10	rs28601761	TRIB1	C	G	HbA1c	UACR	-0.0252704	0	0.000421251	0	-0.0245056	4.9117e-25	-0.0171924
10	rs28601761	TRIB1	C	G	UACR	MAP	0.0156297	0	0	0.14	0.0159571	3.24858e-10	0.0374602
10	rs28601761	TRIB1	C	G	MAP	UACR	0	1	0	1	0	0.117286	0.489883
11	rs164747	CHMP1A	T	G	eGFRcrea	HbA1c	0.0232084	0	0	0.02	0.0229783	1.14544e-27	0.0015396
11	rs164747	CHMP1A	T	G	HbA1c	eGFRcrea	0	1	0	1	0	0.0115651	0.0265294
11	rs164747	CHMP1A	T	G	eGFRcrea	MAP	0.0232121	0	0	0.96	0.0233979	2.0642e-27	-3.24198e-05
11	rs164747	CHMP1A	T	G	MAP	eGFRcrea	0.0132633	0	0	0.78	0.0129333	4.70999e-08	0.000906448
11	rs164747	CHMP1A	T	G	eGFRcrea	UACR	0.0220182	0	0.00153078	0	0.0232209	1.84663e-29	0.064392
11	rs164747	CHMP1A	T	G	UACR	eGFRcrea	0.00646675	0	0.00446496	0	0.0110166	4.53859e-06	0.410839
11	rs164747	CHMP1A	T	G	MAP	HbA1c	0.0129178	0	0	0.04	0.012796	1.30548e-07	-0.0323048
11	rs164747	CHMP1A	T	G	HbA1c	MAP	0	1	0	1	0	0.0507431	-0.234094
11	rs164747	CHMP1A	T	G	UACR	HbA1c	0.0115506	0	0	0.04	0.0111673	5.51353e-06	-0.0126015
11	rs164747	CHMP1A	T	G	HbA1c	UACR	0	1	0	1	0	0.0115651	-0.0441588
11	rs164747	CHMP1A	T	G	UACR	MAP	0.00901047	0	0.00193698	0	0.0109774	1.21472e-05	0.179191
11	rs164747	CHMP1A	T	G	MAP	UACR	0.0114262	0	0.00144648	0	0.0129333	4.70999e-08	0.113492
